# CLOZAPINE-RELATED BRAIN *NRN1* EXPRESSION PATTERNS ARE ASSOCIATED WITH METHYLATION AND GENETIC VARIANTS IN SCHIZOPHRENIA

**DOI:** 10.1101/2024.10.29.24315982

**Authors:** Carmen Almodóvar-Payá, Marcos Moreno, Maria Guardiola-Ripoll, Mariona Latorre-Guardia, Benito Morentin, Beatriz Garcia-Ruíz, Edith Pomarol-Clotet, Luis F. Callado, Carme Gallego, Mar Fatjó-Vilas

## Abstract

The Neuritin-1 gene (*NRN1*), involved in neurodevelopment and synaptic plasticity, is associated with schizophrenia (SZ) and related clinical, cognitive, and neuroimaging phenotypes. Additionally, it is one of the most differentially methylated genes in the prefrontal cortex (PFC) in SZ and is responsive to neurotherapeutic agents. We aimed to investigate *NRN1*’s molecular mechanisms in SZ by analyzing its expression, methylation, and genotypic profiles in PFC and hippocampus (HIPP) post-mortem samples from 30 control (CTL) subjects and 20 individuals with SZ (10 treated with clozapine, SZ-Clz, and 10 without antipsychotic drugs at death, SZ-ApFree). We compared *the NRN1* mRNA expression between groups, measured by qPCR, and methylation levels across three CpG islands, assessed through EpiTYPER. Sparse Partial Least Square Discriminant Analysis identified key CpG units contributing to group differences. We then explored the relationship between *NRN1* methylation and expression, considering the influence of 11 polymorphisms genotyped by qPCR. We found that SZ-Clz had lower *NRN1* mRNA levels in the PFC than SZ-ApFree and CTL. SZ-Clz presented distinct methylation patterns across multiple CpG units in both brain regions compared to CTL. In the PFC, the methylation of the CpG units differentiating SZ-Clz from CTL correlated to *NRN1* expression, and the *NRN1*-rs12333117 and *NRN1*-rs2208870 polymorphisms influenced this effect. These findings reveal distinct correlations between *NRN1* epigenetic expression in SZ-Clz and CTL, shaped by genotypic variability. They emphasize region-specific alterations in SZ and underscore the importance of integrative approaches for a better understanding of the role of candidate genes in SZ etiology.

## Supplementary material for "CLOZAPINE-RELATED BRAIN *NRN1* EXPRESSION PATTERNS ARE ASSOCIATED WITH METHYLATION AND GENETIC VARIANTS IN SCHIZOPHRENIA": Supplemetary Figures

### Sheet: TableLegends
Supplementary tables for the paper 'CLOZAPINE-RELATED BRAIN NRN1 EXPRESSION PATTERNS ARE ASSOCIATED WITH METHYLATION AND GENETIC VARIANTS IN SCHIZOPHRENIA'.
TableS1	Sample characteristics of control subjects (CTL) and individuals diagnosed with schizophrenia (SZ), categorized based on the toxicology results according to the presence of clozapine or absence of antipsychotic medication in the blood at the time of death. Demographic information includes sex with female / male (F/M) categories, age (in years), and death cause (natural, others (including accidents and homicides), and suicide). Assessment of post-mortem sample quality encompasses post-mortem interval (PMI) and pH, indicating the duration between death and autopsy (in hours). All the quantitative variables are expressed as mean (standard deviation), while all the qualitative variables are presented as count (percentage).
TableS2	List of primers for expression analyses. The table includes the chromosome position of the template region, length (L), direction (D) and primer sequence of each amplicon (UCSC Genome Browser on Human Mar.2006 Assembly (NCBI36/hg18).
TableS3	List of primers for methylation analyses. The table includes the chromosome position of the template region, length (L), direction (D) and primer sequence of each amplicon (UCSC Genome Browser on Human Mar.2006 Assembly (NCBI36/hg18).
TableS4	Information on Neuritin-1 (NRN1) CpG sites and units included in the study. It includes the chromosome position according to both GRCh38/hg38 and GRCh37/hg19 reference genomes, as well as the corresponding identification on the Infinium MethylationEPIC BeadChip.
TableS5	Differences between the initial sample and the one included in the methylation analyses. Demographic information includes sex with female / male (F/M) count and frequency (%) for female category, age (in years), and cause of death. Assessment of post-mortem sample quality encompasses pH and post-mortem interval (PMI), indicating the duration between death and autopsy (in hours). The expression of the NRN1 gene is relativized to GAPDH, with values expressed as residuals adjusted for sex, age, post-mortem interval (PMI), cause of death (DC), and pH. All the quantitative variables are expressed as mean (standard deviation), while all the qualitative variables are presented as count (percentage). N = natural, O = others (including accidents and homicides), S = suicide.
TableS6a	Pairwise correlations between the preforntal methylation levels of the 63 CpG units in the Neuritin-1 (NRN1), with the correlation p-values displayed in the upper diagonal and the corresponding p-values in the lower diagonal.
TableS6b	Pairwise correlations between the hippocampus methylation levels of the 63 CpG units in the Neuritin-1 (NRN1), with the correlation p-values displayed in the upper diagonal and the corresponding p-values in the lower diagonal.
TableS7	Information regarding the CpG units included in the latent components (LC) identified through sparse Partial Least Squares Discriminant Analysis (sPLS-DA) constructed to compare groups: patients with clozapine in their bloodstream at the time of death (SZ-Clz) and those without any antipsychotic (SZ-ApFree) as well as controls (CTL). It includes the loading values, stability, and contribution, indicating the group where each CpG unit exhibits higher methylation values. CpG units with SZ-Clz < CTL are highlighted in green, while those with SZ-Clz > CTL are highlighted in red. Additionally, CpG units with stability < 85% are colored in orange.

### Sheet: TableS1
Sex	Age	PMI	Death cause	Diagnostic	Toxicology	pH
M	21-25	17	Accident	CTL	(-)	6.5
F	26-30	6	Accident	CTL	OH 1.8
F	26-30	18	Accident	CTL	(-)	6.6
M	31-35	13	Accident	CTL	OH 0.96	6.7
F	31-35	19	Natural	CTL	(-)	6.6
M	31-35	4	Accident	CTL	(-)	6.7
M	31-35	23	Accident	CTL	(-)	6.5
M	31-35	27	Accident	CTL	(-)
M	31-35	17	Accident	CTL	(-)	6.7
M	31-35	22	Accident	CTL	(-)
M	36-40	11	Accident	CTL	OH 1.4	6.4
M	36-40	13	Accident	CTL	(-)
M	41-45	14	Natural	CTL	(-)	6.8
F	41-43	3	Accident	CTL	(-)	5.8
M	41-43	20	Natural	CTL	(-)	6.5
M	41-43	20	Accident	CTL	(-)
M	46-50	2	Accident	CTL	(-)	6.5
M	46-50	6	Natural	CTL	(-)	6.1
M	46-50	20	Accident	CTL	(-)	6.7
M	46-50	8	Natural	CTL	(-)	6.2
F	46-50	11	Natural	CTL	(-)	6.2
F	51-55	18	Accident	CTL	(-)
M	56-60	13	Natural	CTL	(-)	6.2
F	56-60	14	Natural	CTL	(-)	6.5
F	56-60	4	Accident	CTL	(-)
F	56-60	8	Natural	CTL	(-)	6.4
M	56-60	20	Natural	CTL	(-)	6.4
F	66-70	18	Accident	CTL	(-)	6.1
M	71-75	21	Natural	CTL	(-)
F	21-25	19	Suicide	SZ	(-)
M	31-35	21	Suicide	SZ	(-)	6.6
M	31-35	23	Suicide	SZ	Clozapine	6.9
M	31-35	23	Suicide	SZ	(-)	6.3
M	31-35	11	Natural	SZ	Clozapine	6
M	36-40	10	Homicide	SZ	Clozapine	6.7
M	41-45	17	Homicide	SZ	Clozapine	6.4
F	41-45	14	Suicide	SZ	Clozapine	6.3
M	41-43	23	Suicide	SZ	(-)	6.9
M	46-50	15	Natural	SZ	Clozapine	6.4
M	46-50	17	Natural	SZ	(-)	6.15
M	46-50	13	Accident	SZ	Clozapine	5.7
M	46-50	19	Accident	SZ	(-)	6.4
F	51-55	18	Natural	SZ	(-)	6.6
F	56-60	13	Natural	SZ	Clozapine	7
F	56-60	9	Natural	SZ	(-)	6.1
F	56-60	23	Natural	SZ	Clozapine	6.3
M	61-65	21	Natural	SZ	Clozapine	5.7
F	66-70	21	Natural	SZ	(-)	6.2
M	66-70	22	Suicide	SZ	(-)

### Sheet: TableS2
Gene	UCSC Annotation	Length	Direction	Sequence of the primers
NRN1	chr6:5944417-5947666	104	-	F: GACTGTTTGCTCAAGCTG
				R: GTGGAAATCCTCCCAGTA
				P: TCTTGATGTTCGTCTTGTCGTCCA
UHMK1	chr1:160740202-160748935	87	+	F: CCAGTAAAGCAGTGGTGA
				R: CTTGGATCATCATGAAGCA
				P: TCCAGCCTATCACCTAAGAGACCT
BDNF	chr11:27635948-27636148	200	-	F: GAAGCAATACTTCTACGA
				R: TGGTCAATGTACATACAC
				P: TCTATCCTTATGAATCGCCAGCCAA
GAPDH	chr12:6516781-6517055	85	+	F: CATCCATGACAACTTTGGTA
				R: CCATCCACAGTCTTCTGG
				P: ACCACAGTCCATGCCATCACT

### Sheet: TableS3
UCSC Annotation	Length	Direction	Sequence of the primers
chr6:5998768-5999231	1114	F	Left: TTGTTTATTGATTGGTAATATTTGG
			Right: ATTCTATTTTATTCTATTCCTCACCA
chr6:5999188-5999640	1114	F	Left: GGAAATTTTTTTAGTATTTGGTGAGG
			Right:CTCAAAACTAATAACCCATCTTACAAA
chr6:6003107-6003549	2785	R	Left: AGTTTTGAGTTGGGGTTAGGAGTTT
			Right: ATCCCTAAAAACCACCAACAATTAC
chr6:6003684-6004142	2785	F	Left: GGATTGGAAGGATAGGTATTAGGTT
			Right: ATCCCTTCCCCAATACTTCCC
chr6:6004428-6004798	2785	R	Left: AGGATAGGGAAGGAGTTAGGGTTAT
			Right: TACCTACACCCCCAAAACTCAATA
chr6:6006385-6006847	654	R	Left: GGAATTTGTTGGTAATGTTTATTTTTT
			Right: CACCAAACCTAATATAAACCCAAA

### Sheet: TableS4
CpG unit	Position GRCh38/hg38	Position GRCh37/hg19	Illumina_ID
CpG island 1 (chr6:5998917-5999730)
CpG1.1	5998887	5999120
CpG1.2	5998917	5999150
CpG1.3	5998924	5999157
CpG1.4	5998951	5999184
	5998953	5999186	cg14386951
	5998955	5999188
CpG1.5	5999027	5999260
CpG1.6	5999144	5999377
CpG1.7	5999250	5999483
	5999253	5999486
CpG1.8	5999311	5999544
CpG1.9	5999341	5999574
	5999349	5999582
	5999360	5999593
	5999362	5999595
CpG1.10	5999368	5999601
CpG1.11	5999375	5999608
	5999377	5999610
CpG1.12	5999386	5999619
CpG1.13	5999401	5999634
CpG1.14	5999462	5999695
CpG1.15	5999481	5999714
CpG1.16	5999488	5999721	cg01410163
	5999493	5999726
CpG1.17	5999501	5999734
	5999509	5999742
	5999511	5999744
CpG1.18	5999522	5999755
	5999529	5999762
CpG1.19	5999544	5999777
	5999553	5999786
CpG1.20	5999584	5999817
CpG island2 (chr6:6002288-6004772)
CpG2.1	6003133	6003366
CpG2.2	6003214	6003447
	6003219	6003452
CpG2.3	6003334	6003567
CpG2.4	6003358	6003591
CpG2.5	6003387	6003620
CpG2.6	6003451	6003684
	6003455	6003688
	6003461	6003694
CpG2.7	6003513	6003746	cg06495131
	6003516	6003749
	6003518	6003751
	6003523	6003756
CpG2.8	6003710	6003943
	6003714	6003947
	6003716	6003949
	6003718	6003951
CpG2.9	6003738	6003971
CpG2.10	6003749	6003982
CpG2.11	6003758	6003991
CpG2.12	6003780	6004013
CpG2.13	6003795	6004028
	6003799	6004032
	6003802	6004035
CpG2.14	6003810	6004043
CpG2.15	6003834	6004067
CpG2.16	6003892	6004125
	6003895	6004128
	6003907	6004140
CpG2.17	6003921	6004154
	6003927	6004160
CpG2.18	6003948	6004181
CpG2.19	6003974	6004207	cg13021333
CpG2.20	6003984	6004217
	6003986	6004219
	6003990	6004223
	6003998	6004231
	6004000	6004233
CpG2.21	6004004	6004237
	6004007	6004240
CpG2.22	6004065	6004298
CpG2.23	6004095	6004328	cg24720571
	6004104	6004337	cg09555118
CpG2.24	6004453	6004686	cg01807407
CpG2.25	6004503	6004736
	6004506	6004739
	6004512	6004745
	6004518	6004751
CpG2.26	6004569	6004802
	6004571	6004804	cg22142858
CpG2.27	6004664	6004897	cg25829425
CpG2.28	6004674	6004907
	6004676	6004909
	6004678	6004911
	6004683	6004916
CpG2.29	6004696	6004929
	6004700	6004933
	6004702	6004935
CpG2.30	6004760	6004993
CpG2.31	6004771	6005004
CGI3 chr6:6006457-6006810
CpG3.1	6006457	6006690
CpG3.2	6006474	6006707	cg13773570
	6006478	6006711
CpG3.3	6006527	6006760
CpG3.4	6006571	6006804
CpG3.5	6006591	6006824
CpG3.6	6006603	6006836
	6006607	6006840
	6006609	6006842
	6006615	6006848
CpG3.7	6006629	6006862
	6006631	6006864
CpG3.8	6006636	6006869
	6006641	6006874
CpG3.9	6006658	6006891
CpG3.10	6006684	6006917
CpG3.11	6006705	6006938
	6006707	6006940
CpG3.12	6006773	6007006
	6006777	6007010
	6006807	6007040
	6006809	6007042

### Sheet: TableS5
	Initial sample (n=50)	Subsample (n=30)	p-value
Sex (M/F)	17 (34%) / 33	11 (37%) / 19	1
Age	45.26	48.07	0.332
Cause of death (N/O/S) a	20 (40%) / 23 (46%) / 7	13 (43%) / 10 (33%) / 7	0.425
PMI	15.52	17.43	0.112
pH	6.39	6.39	0.933
PFC NRN1 expression	-1.713e-16	-0.3098	0.832
HIPP NRN1 expression	8.468e-17	0.01458	0.986

### Sheet: TablesS6a
	CpG1.1	CpG1.2	CpG1.3	CpG1.4	CpG1.5	CpG1.6	CpG1.7	CpG1.8	CpG1.9	CpG1.10	CpG1.11	CpG1.12	CpG1.13	CpG1.14	CpG1.15	CpG1.16	CpG1.17	CpG1.18	CpG1.19	CpG1.20	CpG2.1	CpG2.2	CpG2.3	CpG2.4	CpG2.5	CpG2.6	CpG2.7	CpG2.8	CpG2.9	CpG2.10	CpG2.11	CpG2.12	CpG2.13	CpG2.14	CpG2.15	CpG2.16	CpG2.17	CpG2.18	CpG2.19	CpG2.20	CpG2.21	CpG2.22	CpG2.23	CpG2.24	CpG2.25	CpG2.26	CpG2.27	CpG2.28	CpG2.29	CpG2.30	CpG2.31	CpG3.1	CpG3.2	CpG3.3	CpG3.4	CpG3.5	CpG3.6	CpG3.7	CpG3.8	CpG3.9	CpG3.10	CpG3.11	CpG3.12
CpG1.1		0.311793	0.296884	0.4384	0.141491	0.268936	-0.155551	-0.0883323	0.0696681	0.215233	-0.0912695	-0.339531	-0.370109	0.0114045	0.116315	0.0228651	-0.240422	-0.376543	-0.262415	0.270203	0.123311	-0.146532	0.374957	0.102012	-0.108577	0.0537511	0.2416	0.108564	0.311083	-0.0978665	0.558084	-0.00198995	-0.361473	0.0988784	-0.370834	-0.0294594	-0.0750662	0.31471	-0.0242767	0.215411	0.167919	0.28696	0.492951	0.491568	0.260158	0.302637	0.323702	0.287597	0.478181	0.403973	0.213089	0.272782	-0.283943	0.155784	0.271876	0.162719	0.00250214	0.111593	0.19237	0.534226	0.606456	0.40388
CpG1.2	0.0934829		0.723697	0.485518	0.500497	0.441282	-0.249845	0.177173	-0.237373	0.55503	0.153288	-0.0808354	0.109568	-0.123431	0.118866	0.264254	-0.0763212	-0.0755442	-0.0581407	0.261268	0.266178	0.071291	0.405104	0.391335	0.0581861	-0.183687	0.233853	0.144056	-0.0130748	-0.247382	0.222882	-0.12271	0.23134	0.106627	0.280714	0.278344	-0.391344	0.0947769	-0.171235	-0.0198266	0.0630613	0.23975	0.223763	0.243809	0.375914	0.219304	0.47967	0.473175	0.278962	0.216174	0.504281	0.42393	0.171304	0.432224	0.383412	0.22804	-0.0845005	0.258974	0.255877	0.230354	0.381594	0.227225
CpG1.3	0.111124	6.20053e-06		0.705442	0.577079	0.479988	-0.371277	0.460477	0.0585828	0.412568	0.129648	0.0526763	0.283273	-0.0870822	0.33116	0.473813	0.0147063	0.0544892	0.16205	0.198735	0.370634	-0.183427	0.327755	0.458361	-0.00709355	-0.116126	0.0856699	0.057306	-0.147622	0.127058	0.20029	-0.248037	0.114881	0.124574	0.232949	0.151165	-0.390795	-0.118914	-0.325019	0.312949	0.178567	0.227867	0.12825	0.00461064	0.472047	0.101883	0.345521	0.298025	0.210805	0.10223	0.365849	0.319466	0.205984	0.247905	0.297281	0.303725	-0.438093	-0.00260827	0.278041	-0.0511295	0.229185	0.217621
CpG1.4	0.0153808	0.006533	1.3382e-05		0.518221	0.354431	-0.484167	0.377298	0.148293	0.103322	0.114509	-0.0199098	0.15307	-0.04693	0.250842	0.146421	-0.122638	-0.149719	-0.12037	0.260002	0.214408	-0.322165	0.435394	0.237927	0.114984	-0.396541	-0.0451193	0.138036	0.312836	0.218692	0.417202	-0.0697465	-0.0542811	0.208251	-0.12735	-0.0246042	-0.265897	-0.0139562	-0.24116	0.0334383	-0.087325	0.177544	0.117369	-0.197648	0.24297	-0.0476884	0.0554115	-0.0204738	0.155293	0.132817	0.418387	0.329202	0.141516	0.116171	0.166497	0.035276	-0.403748	-0.102681	0.239419	0.199929	0.185237	0.131636
CpG1.5	0.455781	0.00485072	0.000842124	0.00335134		0.336355	-0.117093	0.422257	0.0847154	0.371584	0.284283	0.308296	0.235448	0.191827	0.354241	0.460348	0.118544	0.414291	0.254853	-0.125735	-0.101016	-0.191598	0.424788	0.224423	-0.314611	-0.357344	0.21919	0.378435	-0.298416	-0.188295	0.114412	-0.235824	-0.108384	0.398035	0.252726	0.184751	-0.428928	0.0533032	-0.166659	0.0216716	-0.323198	0.436607	-0.0902097	-0.0639322	0.171128	-0.165519	0.131933	0.0660109	-0.111904	-0.00180046	0.464114	0.181186	0.191089	0.24831	0.198069	-0.0234622	-0.453644	0.00518926	0.110883	-0.0415702	0.156452	0.0817816
CpG1.6	0.150699	0.0146438	0.00726826	0.0546413	0.0691592		-0.115793	0.363595	-0.0170881	0.202364	-0.153865	0.0334421	0.263791	0.452138	0.0637311	0.509647	0.103757	0.200539	0.380377	-0.126422	0.234688	0.267249	0.230762	0.289893	-0.0230501	-0.00197408	0.00347964	0.20495	-0.0296047	-0.0293584	0.37744	-0.0784144	0.0940787	0.098706	0.233551	0.16622	-0.123925	0.0462703	0.139706	-0.0368162	0.151665	0.45929	0.293577	0.100365	0.218475	0.139927	0.462495	0.3906	0.244074	0.0815949	0.294742	0.112502	-0.0198648	0.350921	0.217745	0.0885744	-0.255795	-0.134266	0.109225	0.0473868	0.217395	0.519586
CpG1.7	0.411761	0.183011	0.0433819	0.00670645	0.53775	0.542304		-0.328672	0.117845	0.0943034	-0.260098	0.128618	0.0381954	0.0530793	-0.37116	-0.0751502	-0.0435605	0.149685	0.189428	0.078038	-0.19741	0.163825	-0.102805	-0.190016	-0.0725532	0.0950445	-0.106039	0.18023	-0.322862	-0.199399	-0.349	-0.28597	-0.335596	0.228559	-0.132933	-0.208034	0.258168	0.0868101	0.00319246	0.355699	0.0755536	-0.166109	-0.197043	0.292591	-0.227572	-0.0103138	-0.00155931	0.0257499	-0.107673	0.150748	0.0323738	-0.240135	-0.374427	0.215355	-0.0218421	0.0700608	0.274382	-0.0896766	0.11927	-0.129714	0.0363266	0.217762
CpG1.8	0.642528	0.348954	0.0104479	0.0398404	0.0201025	0.0482614	0.0761699		0.0407116	0.236918	0.227622	0.348823	0.191379	0.199373	0.450291	0.25888	0.158346	0.156885	0.243602	-0.0557964	0.198408	-0.183685	0.101869	0.220486	-0.113197	-0.281177	0.185972	0.0168321	-0.127798	0.0744524	-0.0952031	0.11932	0.0806473	0.133423	0.514285	0.226775	-0.225388	-0.119852	0.0804564	-0.0224109	-0.291631	0.300431	0.0361993	-0.231006	0.183647	-0.365009	-0.127045	0.0326501	-0.170931	-0.178958	0.0643746	0.0681917	0.233646	0.148795	0.270447	0.201646	-0.220708	-0.0422894	0.225755	0.0986755	-0.112502	0.128411
CpG1.9	0.7145	0.206572	0.758462	0.434179	0.656254	0.928585	0.535125	0.830859		0.0742683	-0.381999	0.328023	0.198673	0.0638785	0.351187	0.112467	-0.26437	-0.0878684	0.231471	-0.208047	-0.107452	-0.481244	0.0270364	-0.305229	-0.437451	-0.307158	-0.397276	-0.345205	0.179363	0.201495	0.177449	-0.398801	-0.48245	0.329238	-0.328899	-0.403672	-0.235009	-0.139448	-0.428985	0.181124	0.18389	0.00968974	-0.116662	-0.227407	-0.0484937	-0.0291279	-0.164896	-0.436706	-0.127902	-0.0675684	-0.10558	-0.202523	-0.0800341	-0.247724	-0.24235	-0.0522243	-0.29068	-0.283028	-0.120743	-0.312126	-0.0956197	-0.102338
CpG1.10	0.253356	0.00145538	0.0234699	0.586904	0.0431958	0.283523	0.62012	0.20747	0.696508		0.136505	0.219177	0.304522	0.027935	0.374218	0.250782	0.0774623	0.0448445	-0.0603787	0.128778	0.119629	0.0399893	0.467194	0.0868964	-0.0555439	0.0241553	0.242025	-0.00589726	-0.182057	-0.306459	0.0692132	-0.298533	-0.0824168	0.310714	0.103222	-0.0681349	-0.38951	0.20087	-0.155216	0.252097	-0.0746488	0.0725428	0.181571	0.462799	0.35083	0.108895	0.415326	0.412361	0.127882	0.279408	0.421696	0.374621	0.259631	0.344207	0.499874	0.648324	-0.0741163	0.300622	0.384061	0.134357	0.33249	0.273969
CpG1.11	0.631465	0.418679	0.494714	0.546824	0.127876	0.416908	0.165105	0.226386	0.0372389	0.47197		0.0261814	-0.324394	0.0358462	0.196316	-0.112336	0.231327	0.0612562	-0.11897	0.0138491	-0.213703	0.0391997	0.262315	-0.145214	0.275773	0.0956023	0.00962331	0.144741	-0.217238	0.00790928	-0.282668	0.140606	-0.00178319	-0.0541572	0.0528627	0.11525	0.107091	0.194495	-0.0911108	-0.0871655	-0.211761	-0.0784755	0.0433262	0.0917939	0.0174359	-0.478008	-0.221363	0.042313	-0.174455	-0.18947	0.17673	0.278059	0.282301	-0.0960777	0.126347	-0.0384675	-0.0691131	0.136403	0.429355	0.326992	-0.297896	-0.118169
CpG1.12	0.0664124	0.671102	0.782201	0.916831	0.097417	0.860737	0.498178	0.0588613	0.0767859	0.244551	0.890769		0.432278	0.397051	0.451762	0.29449	0.346601	0.438908	0.201834	-0.319037	-0.29163	-0.383487	0.0150319	-0.223232	-0.193558	-0.0619104	0.00199397	0.0692676	-0.289045	-0.186714	-0.140234	-0.441457	-0.270422	0.238658	0.158178	-0.0590528	0.0228566	-0.38278	-0.241749	-0.0294428	-0.0669816	-0.183458	-0.332685	-0.488249	-0.197895	-0.367009	-0.238243	-0.326728	-0.562963	-0.279496	-0.217239	-0.0519496	0.128738	-0.168904	-0.36409	-0.0197106	-0.509829	-0.30773	-0.266906	-0.477734	-0.378632	-0.153902
CpG1.13	0.0440977	0.564367	0.129296	0.419351	0.210387	0.158971	0.841177	0.311017	0.292581	0.1018	0.0803038	0.0170493		0.128639	0.291609	0.541293	0.301157	0.405926	0.261234	-0.229101	0.187462	0.0864099	0.0241226	0.179502	0.0253145	-0.0331559	-0.156633	-0.0240344	-0.185797	0.165594	0.00142581	-0.199067	0.266606	0.150913	0.0582221	-0.205007	-0.223737	-0.0896417	-0.0781178	-0.00987771	-0.00290133	-0.12538	-0.207507	-0.348119	0.152021	-0.0148795	0.151118	0.00985042	-0.0698931	0.0195653	0.194785	-0.105565	0.36282	0.0941698	-0.0517449	0.204886	-0.379149	-0.138349	-0.151158	-0.559622	-0.0846584	0.0182108
CpG1.14	0.952305	0.515804	0.64726	0.805482	0.309865	0.0121263	0.780575	0.290849	0.737359	0.8835	0.850833	0.0298158	0.498107		0.286704	0.538527	0.593404	0.532372	0.396424	-0.345858	-0.245348	0.0393868	0.413066	-0.017597	-0.179874	0.215213	0.162613	0.234653	-0.0888018	-0.229239	-0.00945469	-0.209197	-0.27876	0.163913	0.0279064	-0.0708395	-0.102778	-0.25747	0.0110263	-0.326896	0.00209307	0.201548	-0.163838	-0.201579	-0.116416	-0.138429	0.0556917	-0.0865813	-0.0174763	-0.277643	0.044445	0.202587	0.162487	-0.0984357	-0.238264	-0.147349	-0.324681	-0.30292	-0.0781964	-0.202781	-0.309427	0.141211
CpG1.15	0.540473	0.531568	0.0738425	0.181213	0.0547798	0.737944	0.0434533	0.012527	0.0570522	0.041622	0.298462	0.012207	0.117925	0.124521		0.497653	0.293793	0.219153	0.0393159	-0.23584	0.205188	-0.437754	0.22672	-0.132798	-0.143646	-0.0917586	0.00620843	-0.0989973	-0.00817208	0.254885	0.12302	-0.125838	-0.209327	-0.0260354	-0.0893316	-0.202536	-0.423912	-0.0331093	-0.308859	-0.22091	0.128957	0.0503961	0.054984	-0.216348	0.101148	-0.39761	-0.21536	-0.160759	-0.148757	-0.255316	0.129232	0.268273	0.359865	-0.216087	-0.115106	0.111795	-0.335522	-0.0788528	0.119838	-0.0491008	-0.098368	-0.0825778
CpG1.16	0.904538	0.158214	0.00817104	0.440068	0.0104723	0.00401754	0.693077	0.167164	0.554042	0.181319	0.554507	0.114173	0.00200884	0.00214006	0.0051381		0.524989	0.648909	0.43769	-0.328352	0.151052	-0.0644897	0.273983	0.425886	-0.288031	0.0472139	0.207581	0.175536	-0.339083	0.0678139	0.0263838	-0.101495	0.106952	0.212792	0.213615	0.151606	-0.307893	-0.131081	0.00483978	-0.11629	0.187893	0.287887	-0.115507	-0.182389	0.213266	0.0541979	0.247644	0.15447	0.132264	-0.174562	0.182182	0.111835	0.311299	0.0463925	-0.0386394	0.0728501	-0.432409	-0.190103	-0.162259	-0.425195	0.0576788	0.275546
CpG1.17	0.20063	0.68853	0.938519	0.518526	0.532688	0.585319	0.81921	0.403302	0.158024	0.684109	0.218712	0.0606024	0.105832	0.000547495	0.115073	0.00289482		0.771267	0.260269	0.0432274	0.0798521	0.137832	0.178234	0.129332	0.120176	0.41741	0.289355	0.250965	-0.426559	0.109958	-0.378796	-0.0821302	0.107318	-0.226818	0.0522018	0.0291821	0.00930432	-0.0642066	0.0894265	-0.291103	0.0510631	0.0162518	-0.36453	-0.28142	-0.25897	-0.256197	-0.0639565	-0.190614	-0.197173	-0.45817	-0.130569	0.203596	0.506532	-0.358955	-0.16507	0.00380713	-0.212885	-0.110552	-0.126508	-0.298942	-0.476375	-0.128115
CpG1.18	0.0402713	0.691546	0.774893	0.429724	0.0228392	0.287978	0.429828	0.407713	0.644282	0.813972	0.747786	0.0152488	0.026035	0.00245889	0.244603	0.000104907	6.08783e-07		0.456607	-0.156924	-0.0371634	0.0480887	0.11639	0.191034	-0.126266	0.115951	0.278404	0.442343	-0.580141	0.06838	-0.211904	-0.15168	0.0878065	0.0554541	0.285838	0.156494	-0.0981122	-0.143827	0.144067	-0.206883	-0.133093	0.237162	-0.470091	-0.301069	-0.309736	-0.252221	-0.0768274	-0.225114	-0.357429	-0.413327	-0.0582475	-0.0429333	0.344015	-0.164458	-0.153672	-0.125425	-0.244433	-0.246678	-0.260453	-0.491904	-0.300308	-0.130564
CpG1.19	0.161236	0.760232	0.392248	0.52635	0.174101	0.0381209	0.316069	0.194558	0.218417	0.751286	0.531206	0.284813	0.1632	0.0300992	0.836579	0.0155671	0.164817	0.0112007		-0.329512	-0.192775	0.0238485	0.00417253	0.0625499	-0.360845	0.0185368	-0.264629	-0.154361	-0.223382	0.0217412	-0.200162	-0.258101	-0.218752	0.212483	0.129369	-0.15614	-0.0351583	-0.0374785	-0.0459071	0.0859299	0.243043	0.157415	-0.331149	-0.299734	-0.216751	-0.237591	-0.0282821	-0.167321	-0.271732	-0.417369	-0.182516	-0.172407	-0.0921013	-0.181324	-0.29163	-0.338136	-0.286268	-0.0814821	-0.178539	-0.339236	-0.436086	-0.184875
CpG1.20	0.148712	0.163143	0.292427	0.165265	0.507938	0.505605	0.681883	0.769636	0.269928	0.497641	0.942097	0.0857199	0.223301	0.0611941	0.209607	0.0764734	0.82057	0.407594	0.0753771		0.537252	0.181641	0.225225	0.295516	0.341927	-0.0389049	0.270337	0.259076	0.028468	0.145319	-0.0395422	-0.0930962	0.125856	-0.267817	-0.075984	-0.0117749	-0.00330537	0.0547059	-0.0579329	0.224186	-0.0226903	0.0912933	-0.0862874	0.305472	-0.210505	0.0601913	0.0556576	0.0019888	0.158853	0.159601	0.184703	0.246256	0.0353463	0.0500072	0.368977	0.277726	0.330361	0.220968	0.395509	0.290425	0.17048	-0.0137254
CpG2.1	0.516217	0.155094	0.0437746	0.255224	0.595322	0.211905	0.295724	0.29324	0.571956	0.528915	0.256826	0.117898	0.32121	0.191278	0.276713	0.42558	0.674884	0.845416	0.307433	0.00220298		0.265064	-0.0491621	0.389382	0.229065	-0.0423011	0.123705	0.071461	-0.0467371	0.501831	0.0737776	0.0692182	0.457976	-0.530747	0.116512	0.0902745	-0.338848	0.0133619	-0.0563206	0.0261698	0.243816	0.174184	0.198856	0.170667	0.130752	0.0617224	0.169803	0.179076	0.303513	0.0554744	0.307553	0.149035	0.256991	0.189859	0.284335	0.382213	0.228426	0.0821126	0.377335	0.0560141	0.268007	0.217081
CpG2.2	0.439717	0.708135	0.331923	0.0825247	0.310454	0.153377	0.387014	0.331232	0.00709538	0.833818	0.837056	0.0364451	0.64981	0.836288	0.0155504	0.734935	0.467634	0.800773	0.900452	0.336736	0.156894		0.0441068	0.296345	0.210032	0.314357	0.139445	0.242733	-0.253664	-0.104679	-0.107458	0.206784	0.567117	-0.301253	0.180697	0.144784	0.086146	0.274617	0.285225	-0.0365597	-0.158365	0.190527	0.152367	0.461226	0.0581543	0.177889	0.422057	0.421188	0.390797	0.268601	0.294105	-0.219608	0.128334	0.353302	0.342786	0.128526	0.36723	0.218767	0.240406	0.0496117	0.0904485	0.190501
CpG2.3	0.0411886	0.0263678	0.0770417	0.0161824	0.0192918	0.219871	0.588787	0.592201	0.887224	0.00924218	0.161403	0.937161	0.899313	0.0232861	0.228281	0.142893	0.346028	0.540213	0.982541	0.231446	0.796418	0.816981		0.295503	-0.110182	-0.192485	0.273343	0.371405	0.0574889	-0.218092	0.172469	-0.130183	-0.202508	0.485401	-0.0586555	-0.0153465	-0.410896	0.0214463	-0.178809	-0.0126233	-0.226459	0.220649	0.0014679	0.160785	0.0902539	0.0089735	0.176262	0.0463542	0.214572	0.16964	0.502633	0.430665	0.376563	0.113462	0.209829	0.0692756	-0.100406	0.0859877	0.384922	0.174492	0.10861	0.0705088
CpG2.4	0.591678	0.0324784	0.010854	0.205483	0.233158	0.120203	0.314541	0.241675	0.100968	0.647964	0.443888	0.235711	0.342551	0.926464	0.4842	0.0189485	0.495777	0.311908	0.742637	0.112858	0.0334316	0.111805	0.112875		-0.117991	-0.163768	0.579006	0.300679	-0.228211	-0.105177	0.101061	0.194804	0.588855	0.142766	0.560757	0.568598	-0.121824	-0.149737	0.345704	0.156083	-0.183574	0.446904	-0.0037958	0.12365	0.273557	0.382916	0.49473	0.435531	0.505713	0.276179	0.308221	0.0520616	0.198082	0.399835	0.417443	0.280744	-0.0592983	0.287058	0.00388481	-0.096639	0.417121	0.236716
CpG2.5	0.567915	0.76005	0.970324	0.54515	0.0904026	0.903769	0.703198	0.551457	0.0156302	0.77065	0.140195	0.305437	0.894365	0.341534	0.448876	0.122711	0.527021	0.506134	0.0501107	0.0643972	0.223376	0.265281	0.562174	0.534613		0.368903	-0.274609	0.215172	-0.00730934	0.346811	0.0548977	0.0490628	0.174962	-0.506333	-0.144307	-0.17205	0.349743	0.10182	0.178793	0.022332	0.173043	-0.172801	0.267978	0.0994853	-0.00217381	-0.0080424	0.0591878	0.232474	0.0948396	0.256474	0.172184	0.368921	0.165041	-0.0180864	0.252799	0.25067	0.133503	0.230707	0.403939	0.341883	-0.0768031	-0.0988488
CpG2.6	0.777866	0.331227	0.541137	0.0300462	0.0525447	0.99174	0.617361	0.132276	0.0987229	0.899177	0.615289	0.745181	0.861918	0.253402	0.629631	0.804327	0.0217334	0.541751	0.922548	0.838265	0.824355	0.0906772	0.308176	0.387182	0.0448461		0.038723	-0.0207233	-0.361541	-0.00688959	-0.122247	-0.188125	-0.0322038	-0.499466	-0.174962	-0.153974	0.253035	0.0184403	-0.0119232	0.244625	0.39427	-0.192311	0.215667	0.285803	0.216368	0.226852	0.341392	0.280155	0.235684	0.128108	-0.212666	0.0726943	0.0436474	-0.106746	-0.0012028	0.27412	-0.017784	-0.00864048	0.053122	-0.0814394	-0.161809	0.0077347
CpG2.7	0.198366	0.213583	0.652621	0.812852	0.244523	0.98544	0.577053	0.325141	0.0297149	0.197553	0.959748	0.991656	0.408474	0.390585	0.974025	0.271027	0.120924	0.136297	0.157602	0.148503	0.514866	0.46239	0.143865	0.000801317	0.141944	0.839011		0.390144	-0.252889	-0.449953	0.0477166	0.186216	0.320411	0.0834156	0.505539	0.587837	-0.180681	-0.12264	0.308283	-0.0721426	-0.481273	0.391445	-0.0374459	0.295481	0.156963	0.242453	0.301951	0.267366	0.274897	0.154339	0.0839123	0.0516126	0.134966	0.340447	0.376342	0.30747	0.144397	0.101652	-0.109416	0.048404	0.407309	0.22117
CpG2.8	0.567961	0.447569	0.763576	0.466968	0.039198	0.277282	0.340565	0.929653	0.061717	0.975327	0.44539	0.716074	0.89968	0.211976	0.602735	0.353496	0.180991	0.0143802	0.41539	0.166831	0.70747	0.196205	0.0433046	0.106415	0.253493	0.913445	0.0330569		-0.468457	-0.0462282	0.0721249	0.0745425	0.0726364	0.0157427	0.276523	0.34354	-0.0241194	0.00707363	0.281941	-0.0316743	-0.348589	0.498618	0.0518033	0.143263	-0.139702	0.044489	0.0602795	0.0901581	-0.00751843	0.29668	0.269762	0.0573518	0.22315	0.174068	0.319696	-0.0671905	0.143184	-0.020323	0.186516	0.113242	0.21743	0.06301
CpG2.9	0.0942718	0.945329	0.436285	0.0923334	0.109204	0.876588	0.0818248	0.500946	0.34293	0.335609	0.248854	0.12134	0.325606	0.640755	0.965814	0.0667952	0.0187406	0.000778119	0.23539	0.881293	0.806266	0.176189	0.762843	0.225154	0.969421	0.0496373	0.177558	0.00902917		-0.0478351	0.423367	0.12	-0.166147	0.107813	-0.45103	-0.413377	-0.00384587	-0.0114692	-0.0737452	-0.362341	0.000407609	-0.180147	-0.0272554	-0.133628	-0.14088	-0.00596893	-0.191262	-0.146735	0.0871024	-0.10248	0.0190345	0.192302	-0.365825	-0.118988	-0.188349	-0.221427	-0.01325	-0.0168737	-0.137064	0.288647	0.0954083	0.0315591
CpG2.10	0.606904	0.187508	0.503447	0.245622	0.319025	0.877608	0.290786	0.695791	0.285638	0.0995326	0.966913	0.323179	0.381837	0.223016	0.174045	0.721796	0.562974	0.719566	0.90921	0.443554	0.00472078	0.581973	0.246953	0.58017	0.0604368	0.971177	0.0126015	0.808336	0.801803		-0.000139353	0.245633	0.0924047	-0.389092	-0.291923	-0.141922	0.0124327	0.229186	-0.0610992	-0.00217674	0.355154	-0.11942	0.148535	-0.255656	-0.0934896	-0.323037	-0.374373	-0.367157	-0.0997614	-0.18331	-0.0928518	-0.154194	0.301051	-0.345487	-0.153207	-0.0975084	0.153392	-0.223662	0.208528	0.0141704	-0.242213	-0.199331
CpG2.11	0.00135219	0.236467	0.288592	0.0218059	0.547164	0.0397594	0.0587242	0.616772	0.348193	0.716288	0.130151	0.459833	0.994034	0.960452	0.517215	0.88993	0.038996	0.260949	0.288905	0.835651	0.69842	0.571934	0.362103	0.595159	0.773249	0.519871	0.802285	0.704872	0.0197436	0.999417		-0.0428332	-0.0616551	0.0946211	-0.142838	-0.0343495	-0.0352044	0.0738656	0.122979	0.0209842	-0.00703784	0.298443	0.432925	0.22041	0.173696	0.254217	0.356943	0.235881	0.348293	0.431808	0.258466	0.0800982	-0.265524	0.261879	0.143045	0.0971187	-0.163404	0.039263	-0.0669121	0.252854	0.558733	0.121076
CpG2.12	0.991673	0.51828	0.186304	0.714193	0.209638	0.680428	0.125531	0.529988	0.0290371	0.109059	0.458634	0.0146002	0.291606	0.26723	0.507589	0.59357	0.666133	0.423637	0.168489	0.624624	0.716268	0.272914	0.492922	0.302273	0.796821	0.31947	0.324495	0.69544	0.527629	0.190748	0.822181		0.454023	-0.0142026	0.178324	0.468164	0.192082	0.460351	0.620907	-0.390542	-0.328037	0.107867	0.30494	0.0308658	0.0665721	-0.0734447	-0.24455	0.0508131	0.12116	0.0417341	-0.159789	-0.350703	0.148551	0.0320222	0.179784	-0.207254	0.559639	0.0658	-0.0771848	0.41652	0.14006	0.0941113
CpG2.13	0.0496834	0.218685	0.545512	0.775731	0.568609	0.620957	0.0698285	0.671824	0.00693273	0.665035	0.992538	0.14837	0.154407	0.135776	0.266926	0.573758	0.572439	0.644516	0.24549	0.507526	0.0109294	0.00108335	0.283172	0.000618705	0.355097	0.865847	0.0843054	0.702873	0.380228	0.627211	0.746197	0.0117283		-0.307579	0.532607	0.519434	-0.042295	-0.031604	0.338613	-0.247277	-0.271079	0.143271	0.0193628	0.0281755	0.22468	0.21727	0.277996	0.328298	0.312687	0.0865779	0.158862	-0.212602	0.344135	0.310201	0.304952	0.188861	0.184362	0.138826	-0.0935493	-0.170441	0.162472	0.0968687
CpG2.14	0.603173	0.574929	0.511895	0.269448	0.0293757	0.603807	0.224429	0.482127	0.0756348	0.0946836	0.77623	0.204053	0.426011	0.386755	0.891374	0.258908	0.228075	0.771011	0.259616	0.152472	0.00254963	0.105715	0.00654783	0.45169	0.00430388	0.00495324	0.661214	0.934196	0.57066	0.0335745	0.618937	0.940621	0.0982379		0.0680863	0.0703624	-0.068601	0.00880714	0.0342627	0.168982	-0.369104	0.0187074	-0.169149	-0.0413749	0.0926241	0.0208245	6.76838e-05	-0.0273873	-0.0775801	0.119525	0.124454	-0.091885	-0.114044	0.213678	0.0396217	-0.0433472	-0.200752	-0.10427	-0.112697	-0.0735749	0.182493	0.214048
CpG2.15	0.0436526	0.132942	0.215409	0.50246	0.177848	0.214191	0.483751	0.00364433	0.0759548	0.587267	0.781449	0.403808	0.759906	0.883619	0.638756	0.257028	0.784117	0.125714	0.495653	0.689838	0.539783	0.339293	0.758171	0.00126718	0.446769	0.355099	0.00437503	0.139077	0.0123653	0.117512	0.45146	0.34578	0.00244601	0.720722		0.731722	-0.170357	-0.347767	0.343664	-0.0169087	-0.373957	0.434086	-0.00781363	-0.0209914	0.210495	0.15563	0.23324	0.324968	-0.00434055	0.042542	0.0103428	-0.085229	0.216031	0.393686	0.364977	0.188229	0.0490159	0.140011	-0.0564343	-0.14209	0.127113	0.0629539
CpG2.16	0.87719	0.136386	0.42523	0.897314	0.328385	0.380014	0.26996	0.228166	0.026956	0.720531	0.544212	0.756582	0.277146	0.709904	0.283105	0.423865	0.878337	0.408896	0.409971	0.950758	0.635204	0.445253	0.935848	0.00104405	0.363288	0.416575	0.000635712	0.0630673	0.0231718	0.454396	0.856997	0.00907823	0.00326527	0.711775	4.33729e-06		0.0188452	-0.00555535	0.434759	-0.0467365	-0.257731	0.333821	0.274939	0.0795028	0.266974	0.235164	0.244967	0.267566	0.173798	0.141692	-0.0485876	-0.172515	0.236231	0.349412	0.249564	0.0689	0.208359	0.0767262	-0.121992	0.0854713	0.284667	0.198421
CpG2.17	0.693403	0.0324745	0.03274	0.155547	0.0180239	0.514113	0.168376	0.2311	0.211264	0.0333685	0.573258	0.904573	0.234626	0.588884	0.0195691	0.0978778	0.961081	0.605997	0.853665	0.986169	0.0669962	0.650812	0.0240953	0.521326	0.0581518	0.1773	0.339338	0.899327	0.983908	0.94801	0.853475	0.309209	0.82438	0.718696	0.368098	0.921264		0.202001	0.475009	0.17054	0.103692	-0.248191	0.0256857	0.0275521	-0.331796	-0.121619	-0.119807	0.063597	-0.105107	0.0511557	-0.387965	-0.249407	-0.479974	-0.143806	-0.12419	-0.105876	0.0112266	0.0961275	-0.219848	0.165566	-0.107156	0.0435434
CpG2.18	0.0902958	0.618357	0.5314	0.94165	0.779672	0.808165	0.648291	0.528143	0.462379	0.287168	0.303056	0.0368203	0.637587	0.16957	0.86211	0.489918	0.736058	0.448298	0.844122	0.774021	0.944131	0.141933	0.910437	0.429668	0.592381	0.92295	0.518522	0.970407	0.952035	0.223124	0.698077	0.0104717	0.868324	0.963159	0.0596837	0.976757	0.284406		0.342858	-0.0149788	-0.000893546	0.0673926	0.451214	0.420751	-0.00057448	-0.151403	0.0185128	0.134194	0.0997509	0.211623	0.113243	-0.168921	0.00928987	0.0402119	0.256849	-0.0300611	0.426712	0.33736	0.209332	0.612958	0.208502	0.095729
CpG2.19	0.898673	0.365599	0.0796886	0.19921	0.37874	0.461543	0.986642	0.672559	0.018007	0.41278	0.632061	0.198081	0.681574	0.953885	0.0967753	0.97975	0.638398	0.447535	0.809643	0.761064	0.76753	0.126563	0.344449	0.0613171	0.344492	0.950138	0.0974311	0.131183	0.698546	0.748412	0.517357	0.000251059	0.067198	0.857355	0.0629662	0.0163559	0.00798911	0.0636264		-0.149673	-0.314148	0.415221	0.217109	0.160425	-0.127162	0.195614	0.136556	0.318451	0.119765	0.226839	-0.151052	-0.134456	-0.0628639	0.102266	0.400608	0.0603217	0.28901	0.40857	-0.231717	0.354667	0.298351	0.146031
CpG2.20	0.252954	0.917177	0.0922105	0.860753	0.9095	0.846844	0.0537205	0.906426	0.338135	0.178966	0.646944	0.877258	0.958684	0.0778654	0.240746	0.540563	0.118593	0.272679	0.651633	0.233664	0.890817	0.847898	0.947214	0.410144	0.906753	0.192632	0.704803	0.868033	0.0490975	0.990892	0.912359	0.0328628	0.187701	0.372035	0.929333	0.806268	0.367577	0.937382	0.429866		0.22666	-0.0912635	0.228848	0.402212	0.3431	0.26992	0.368124	0.312939	0.214299	0.498134	0.0638454	-0.0453899	-0.244218	0.268431	0.279087	0.507616	-0.134444	0.158286	0.33666	-0.0319974	0.275779	0.169894
CpG2.21	0.375096	0.740604	0.345112	0.64634	0.0814893	0.423681	0.691509	0.117895	0.330682	0.695027	0.261277	0.725078	0.98786	0.991242	0.497039	0.320079	0.788719	0.483221	0.195616	0.905264	0.194154	0.403246	0.228832	0.331529	0.360481	0.0310885	0.00709139	0.0590426	0.998294	0.0541147	0.970557	0.076773	0.147349	0.0447206	0.0417758	0.169123	0.585557	0.996261	0.0909035	0.228409		-0.298071	0.23029	-0.0343017	0.0475407	0.118671	0.135567	0.0443528	0.102831	-0.123504	-0.178906	0.227452	-0.117865	-0.268288	-0.370563	0.00250849	-0.114892	-0.0022324	0.0455439	-0.0699073	-0.138574	0.00933142
CpG2.22	0.124171	0.20193	0.225874	0.347929	0.0158548	0.0106743	0.380339	0.106718	0.95947	0.703239	0.680193	0.33184	0.509147	0.28551	0.791418	0.122906	0.932072	0.206988	0.406109	0.631376	0.357273	0.313218	0.241316	0.0132907	0.361163	0.308624	0.0324255	0.00503902	0.340792	0.529642	0.10917	0.570465	0.450072	0.921838	0.0165417	0.0714139	0.186021	0.723457	0.0225048	0.631488	0.109635		0.148354	0.240237	0.0177261	0.298831	0.318625	0.26326	0.247034	0.218504	0.220069	0.0650048	0.0697135	0.149105	0.577312	0.0262327	-0.00248019	0.284856	0.0187993	0.209917	0.394387	0.124861
CpG2.23	0.00564498	0.234571	0.499421	0.536787	0.635448	0.115352	0.29664	0.849381	0.539258	0.336924	0.820167	0.0724426	0.271202	0.386977	0.772902	0.543311	0.047645	0.00875964	0.0738521	0.650275	0.292127	0.421513	0.993858	0.984118	0.152216	0.252376	0.844256	0.785726	0.886316	0.433421	0.0168662	0.101307	0.919108	0.371556	0.967313	0.141447	0.892825	0.0123253	0.249142	0.223827	0.220843	0.433987		0.514808	0.59536	0.302911	0.432444	0.535851	0.518188	0.639446	0.224544	0.0693247	0.0497252	0.386829	0.388331	0.346314	0.282333	0.263719	0.415868	0.615916	0.492824	0.31709
CpG2.24	0.00580193	0.194167	0.980709	0.295129	0.737146	0.597709	0.116636	0.219371	0.226838	0.0100171	0.629498	0.00619382	0.059409	0.285435	0.250846	0.334713	0.131929	0.105939	0.107573	0.100682	0.367215	0.0103073	0.396006	0.515055	0.600939	0.125762	0.112903	0.4501	0.481448	0.172703	0.24184	0.871374	0.882504	0.828144	0.912329	0.676229	0.885087	0.0205979	0.397078	0.0275666	0.857194	0.200986	0.00360415		0.353213	0.352627	0.558418	0.681237	0.578719	0.611113	0.421043	0.0844879	-0.240813	0.557188	0.656388	0.546837	0.414569	0.368593	0.51076	0.492687	0.658714	0.479889
CpG2.25	0.165003	0.0406328	0.008446	0.195755	0.365904	0.246104	0.226492	0.331334	0.799129	0.0573227	0.927136	0.294513	0.422583	0.540121	0.59484	0.257823	0.167011	0.0957822	0.249941	0.264182	0.491017	0.760177	0.635282	0.143539	0.990904	0.250801	0.407476	0.461555	0.457748	0.623155	0.358643	0.726695	0.232607	0.626389	0.264207	0.153816	0.0732556	0.997596	0.503097	0.063428	0.802999	0.925926	0.00051917	0.0555369		0.474836	0.613651	0.634847	0.666144	0.564081	0.404368	0.0977316	0.192262	0.599291	0.416122	0.569233	-0.0951528	0.0410609	0.326961	0.0738827	0.456067	0.44565
CpG2.26	0.104044	0.244271	0.592152	0.802399	0.382056	0.460827	0.956862	0.0473319	0.878561	0.566776	0.00754799	0.0460419	0.937797	0.46569	0.0295655	0.776066	0.171764	0.178746	0.206144	0.752033	0.745929	0.346979	0.962464	0.0367481	0.966356	0.228003	0.196736	0.815422	0.975027	0.0816499	0.175216	0.699718	0.248782	0.913024	0.41152	0.210953	0.522035	0.424493	0.300226	0.149155	0.532247	0.108688	0.103716	0.0559719	0.00801518		0.733921	0.526667	0.62253	0.593155	0.0734286	0.145065	-0.012298	0.256901	0.419976	0.379534	0.000789981	0.28168	-0.164916	-0.0556792	0.568282	0.277342
CpG2.27	0.0809884	0.00731259	0.0614633	0.771183	0.487075	0.0100725	0.993475	0.503491	0.383875	0.0224672	0.239759	0.204865	0.425374	0.770056	0.253069	0.187025	0.737049	0.686568	0.882063	0.770193	0.369681	0.0201676	0.351478	0.0054484	0.756042	0.0648433	0.10487	0.751681	0.311319	0.041531	0.0528296	0.192772	0.136897	0.999717	0.21482	0.191992	0.5283	0.922648	0.471803	0.0453352	0.47505	0.0861482	0.0170023	0.0013413	0.000310566	3.92393e-06		0.797166	0.751425	0.626989	0.458481	0.246516	0.0135932	0.596632	0.511943	0.60356	-0.162273	0.38021	0.146933	0.0327875	0.573453	0.428347
CpG2.28	0.123301	0.00826942	0.109692	0.914483	0.728913	0.0328347	0.892559	0.864005	0.0158285	0.0235464	0.824307	0.0780275	0.958798	0.649159	0.396082	0.415057	0.312992	0.231682	0.376822	0.991678	0.343718	0.0204532	0.807824	0.016145	0.216372	0.133748	0.15319	0.635642	0.439076	0.0459477	0.209524	0.78973	0.0765241	0.88577	0.079739	0.152871	0.738476	0.479573	0.0863291	0.0922213	0.815977	0.159843	0.00227397	3.41285e-05	0.000164342	0.00279031	1.34637e-07		0.685187	0.628793	0.500393	0.278033	-0.146517	0.702462	0.66566	0.625436	0.00222511	0.472503	0.332952	0.305071	0.667645	0.60044
CpG2.29	0.00752316	0.135482	0.263486	0.412547	0.556039	0.193668	0.571163	0.366463	0.500593	0.500662	0.356516	0.00120056	0.713617	0.926967	0.432727	0.485973	0.296314	0.0524847	0.146337	0.401781	0.102997	0.0327388	0.25485	0.00435941	0.618124	0.209917	0.141511	0.968547	0.647183	0.599925	0.0592733	0.523617	0.0924977	0.683653	0.981839	0.358356	0.580422	0.599963	0.528445	0.255471	0.588692	0.188149	0.00335374	0.000807292	5.86231e-05	0.000239223	1.70581e-06	2.9469e-05		0.653525	0.52692	0.144117	-0.00572877	0.556855	0.476785	0.486238	0.101023	0.26329	0.312021	0.234436	0.600068	0.481241
CpG2.30	0.0268315	0.251236	0.590884	0.484136	0.992466	0.668186	0.426522	0.344041	0.722764	0.134832	0.315961	0.134704	0.918265	0.137418	0.173295	0.356216	0.0108914	0.0231903	0.0217475	0.399539	0.77093	0.151228	0.370147	0.139588	0.171286	0.499898	0.41546	0.111381	0.589973	0.332237	0.0171833	0.826674	0.649172	0.529277	0.82337	0.455135	0.788344	0.261596	0.228031	0.00508845	0.515554	0.246037	0.000142248	0.000334143	0.00116796	0.000551198	0.000209201	0.000198039	9.00857e-05		0.43665	0.00314975	-0.0633534	0.593132	0.617769	0.515194	0.184482	0.372581	0.347089	0.347489	0.698624	0.283765
CpG2.31	0.258228	0.0044898	0.046787	0.021396	0.0097796	0.113849	0.865145	0.735391	0.578712	0.020286	0.35018	0.248851	0.302321	0.815601	0.496112	0.335273	0.491628	0.759804	0.334371	0.328514	0.0982685	0.114669	0.00464411	0.0975025	0.362909	0.259198	0.659317	0.149401	0.920475	0.625538	0.167868	0.398976	0.401752	0.512305	0.956741	0.798748	0.0341366	0.551294	0.42558	0.73749	0.344182	0.242587	0.232899	0.0205012	0.0266688	0.699781	0.0108307	0.00486101	0.00277479	0.0158433		0.399442	0.146437	0.659152	0.45662	0.390927	-0.0751646	0.231184	0.6426	0.224006	0.452612	0.387383
CpG3.1	0.144724	0.0195634	0.085276	0.0756693	0.337967	0.553919	0.201184	0.720308	0.283137	0.041385	0.136804	0.785135	0.578764	0.282981	0.151747	0.556287	0.28054	0.821772	0.362276	0.189589	0.431857	0.2436	0.0175129	0.784683	0.0448346	0.702647	0.786497	0.763393	0.308647	0.415904	0.673937	0.0574191	0.259344	0.629157	0.654298	0.361971	0.183805	0.372211	0.478708	0.81175	0.226743	0.732894	0.71585	0.657121	0.607402	0.444359	0.189108	0.136842	0.447376	0.98682	0.028756		0.209956	-0.0405243	0.218803	0.330487	-0.296572	0.4066	0.365128	0.300904	0.0957359	0.0771081
CpG3.2	0.128353	0.365403	0.274813	0.455699	0.311764	0.917018	0.041499	0.214001	0.674183	0.165891	0.130672	0.497775	0.0487768	0.390957	0.050783	0.0940314	0.00428628	0.0626796	0.628347	0.852891	0.170393	0.499137	0.0402596	0.294048	0.383452	0.818855	0.477028	0.235889	0.0468022	0.105962	0.15615	0.433372	0.0625817	0.548462	0.251557	0.20883	0.00727018	0.961141	0.741388	0.193396	0.535053	0.714322	0.794135	0.199876	0.308748	0.948573	0.943165	0.439765	0.976031	0.739443	0.440017	0.265459		-0.186848	0.12988	0.144059	0.0203726	0.0693162	0.194677	-0.135955	-0.28267	-0.275812
CpG3.3	0.411052	0.0170645	0.186547	0.54098	0.185805	0.0572537	0.253081	0.432606	0.186878	0.062524	0.613524	0.372258	0.620618	0.604804	0.251432	0.807668	0.0514133	0.385158	0.337593	0.792993	0.314949	0.055471	0.550518	0.0285845	0.924425	0.574501	0.0656366	0.357601	0.531143	0.0614909	0.162126	0.866597	0.0952589	0.256883	0.0313612	0.0584061	0.448366	0.832906	0.590751	0.151498	0.151724	0.431639	0.0347107	0.00138177	0.000466102	0.170549	0.000501437	1.50906e-05	0.00139292	0.000551548	7.4563e-05	0.831626	0.322826		0.494929	0.506748	0.155377	0.0714169	0.397806	0.178299	0.642551	0.609342
CpG3.4	0.146116	0.0364847	0.110624	0.37921	0.294081	0.247723	0.908791	0.148331	0.196932	0.00491247	0.505858	0.0479345	0.785962	0.204823	0.544718	0.839354	0.383366	0.4175	0.117897	0.0448	0.127803	0.0636864	0.265754	0.021722	0.177718	0.994967	0.0403864	0.0850396	0.318885	0.418929	0.450796	0.341782	0.101293	0.835325	0.0473531	0.18352	0.513206	0.170637	0.0282502	0.1353	0.0438184	0.000837094	0.0339532	8.18602e-05	0.0221847	0.0208568	0.00382892	5.96199e-05	0.00772531	0.000275429	0.0111981	0.245376	0.493936	0.00542675		0.646431	0.217975	0.502963	0.469302	0.454637	0.613752	0.382426
CpG3.5	0.390272	0.225513	0.102744	0.85318	0.902056	0.641613	0.712958	0.28527	0.784026	0.000106934	0.84006	0.91766	0.277436	0.437144	0.556427	0.702038	0.98407	0.508992	0.0676085	0.137294	0.0371239	0.498491	0.716043	0.132898	0.181523	0.142684	0.0983634	0.724254	0.239618	0.608227	0.609668	0.2718	0.317548	0.820081	0.319199	0.71752	0.577641	0.874701	0.751513	0.00419103	0.989504	0.890556	0.0608302	0.00176674	0.0010276	0.0385851	0.00041394	0.000219252	0.00644203	0.00357476	0.0326758	0.0744666	0.447561	0.00426709	0.000113729		-0.0479645	0.310012	0.444177	0.100331	0.483785	0.455893
CpG3.6	0.98953	0.657073	0.0154612	0.0269246	0.0118074	0.172461	0.142288	0.241188	0.119154	0.6971	0.716682	0.00400231	0.0387994	0.0800212	0.0698948	0.017012	0.258695	0.192993	0.125121	0.0745831	0.224707	0.045901	0.597558	0.7556	0.481862	0.925685	0.446484	0.450351	0.944598	0.41836	0.388253	0.00130215	0.329423	0.287457	0.797011	0.269196	0.953048	0.0186936	0.121387	0.478748	0.545475	0.989622	0.130626	0.0227389	0.616959	0.996694	0.391589	0.990689	0.595295	0.329101	0.69302	0.111518	0.914904	0.41229	0.247211	0.801278		0.101101	0.257456	0.461766	0.1489	-0.0293471
CpG3.7	0.557144	0.167003	0.989086	0.589238	0.978288	0.479336	0.637455	0.824403	0.129641	0.106484	0.472304	0.0980641	0.465949	0.103706	0.678736	0.314316	0.560853	0.188807	0.668618	0.240619	0.666201	0.245457	0.651413	0.124037	0.219984	0.963856	0.592995	0.915111	0.929479	0.234787	0.836796	0.729747	0.464396	0.583458	0.460555	0.68696	0.613339	0.0682812	0.0249879	0.403485	0.990659	0.127077	0.159088	0.0450399	0.829429	0.131556	0.0382126	0.0083742	0.159794	0.0425944	0.219005	0.0257647	0.715883	0.707642	0.00461281	0.095471	0.595011		0.19595	0.480391	0.300231	-0.157912
CpG3.8	0.308472	0.172319	0.13683	0.202572	0.559672	0.565595	0.530162	0.23032	0.525057	0.0361422	0.0178972	0.153925	0.425251	0.68127	0.528192	0.39163	0.505314	0.164508	0.34519	0.0305162	0.0398192	0.20066	0.0356922	0.983745	0.0268456	0.780402	0.564909	0.323704	0.47014	0.268798	0.725353	0.685183	0.622932	0.553227	0.767073	0.520749	0.243072	0.266915	0.217916	0.0688916	0.811122	0.921455	0.0222747	0.00392515	0.0778029	0.383817	0.438453	0.0722003	0.0932314	0.0602171	0.000128667	0.0472543	0.302593	0.0294778	0.00888891	0.0139333	0.169595	0.299382		0.486077	0.138123	0.23825
CpG3.9	0.00235882	0.220711	0.78845	0.289479	0.827345	0.803625	0.494495	0.60392	0.0931152	0.479037	0.0777726	0.00758749	0.00130267	0.28251	0.796666	0.019164	0.108552	0.00576338	0.0666641	0.119493	0.768761	0.794595	0.356412	0.611444	0.0644337	0.668782	0.799493	0.551296	0.121877	0.940756	0.177621	0.0220442	0.367859	0.69921	0.453855	0.653376	0.381919	0.000316848	0.0544691	0.866699	0.713561	0.265551	0.000290774	0.00567457	0.69801	0.770106	0.863438	0.101153	0.212411	0.0599021	0.234049	0.10614	0.473773	0.345849	0.0116011	0.597832	0.0102068	0.00721234	0.00646228		0.346402	0.140557
CpG3.10	0.000381554	0.0374576	0.223128	0.327093	0.409024	0.248504	0.848857	0.553918	0.615224	0.0726209	0.109853	0.0390878	0.656471	0.0961307	0.605054	0.762082	0.00778564	0.106868	0.0159949	0.367748	0.15217	0.63455	0.567797	0.0218339	0.686662	0.392963	0.0254827	0.248425	0.616009	0.197195	0.00133108	0.460398	0.391002	0.334435	0.503262	0.12734	0.573021	0.268858	0.109285	0.140185	0.465217	0.0310341	0.00565922	7.56778e-05	0.0113092	0.00105232	0.000923829	5.5628e-05	0.000456194	1.75799e-05	0.012025	0.614793	0.130148	0.000128869	0.00030966	0.0067563	0.432279	0.106962	0.466684	0.0607607		0.589977
CpG3.11	0.0268701	0.227219	0.248	0.488065	0.66747	0.00325461	0.247685	0.498878	0.59049	0.142914	0.533995	0.416797	0.923906	0.456683	0.664419	0.140536	0.499874	0.491646	0.328054	0.942613	0.249203	0.313286	0.711201	0.20787	0.603282	0.967643	0.240179	0.740808	0.868509	0.290954	0.523907	0.620836	0.610593	0.25604	0.74103	0.293207	0.81928	0.614818	0.4413	0.369422	0.960968	0.510917	0.087757	0.00728206	0.013583	0.137861	0.0181976	0.000451523	0.00709582	0.128603	0.0344296	0.68548	0.140136	0.000351524	0.0370098	0.0113445	0.877654	0.40461	0.204852	0.458789	0.000600421
CpG3.12

### Sheet: TablesS6b
	CpG1.1	CpG1.2	CpG1.3	CpG1.4	CpG1.5	CpG1.6	CpG1.7	CpG1.8	CpG1.9	CpG1.10	CpG1.11	CpG1.12	CpG1.13	CpG1.14	CpG1.15	CpG1.16	CpG1.17	CpG1.18	CpG1.19	CpG1.20	CpG2.1	CpG2.2	CpG2.3	CpG2.4	CpG2.5	CpG2.6	CpG2.7	CpG2.8	CpG2.9	CpG2.10	CpG2.11	CpG2.12	CpG2.13	CpG2.14	CpG2.15	CpG2.16	CpG2.17	CpG2.18	CpG2.19	CpG2.20	CpG2.21	CpG2.22	CpG2.23	CpG2.24	CpG2.25	CpG2.26	CpG2.27	CpG2.28	CpG2.29	CpG2.30	CpG2.31	CpG3.1	CpG3.2	CpG3.3	CpG3.4	CpG3.5	CpG3.6	CpG3.7	CpG3.8	CpG3.9	CpG3.10	CpG3.11	CpG3.12
CpG1.1		0.0384856	0.0795786	0.116856	0.128836	0.10862	-0.16688	-0.15938	0.60001	0.52812	0.57627	0.495578	0.478981	0.392014	-0.249044	-0.348692	-0.205071	-0.0110633	-0.164668	-0.0341534	0.00691102	0.336401	0.35367	0.0221608	-0.0339882	0.331398	0.158616	0.0766872	0.61987	0.119617	0.299219	-0.0495206	0.251901	0.403498	0.520124	0.0907836	0.342913	0.422047	0.531796	0.598506	0.501936	0.598517	0.593495	0.386396	0.54869	0.114732	0.24994	0.100812	0.0885414	0.346538	0.134593	0.136995	0.309518	0.251831	-0.092427	0.367398	0.483217
CpG1.2	0.848851		0.312028	0.177215	0.371485	0.300467	0.0628263	0.0352848	0.476292	0.271026	0.260771	0.397993	0.288618	0.404683	-0.0888899	0.126243	0.172124	-0.123524	0.290544	0.104035	0.261177	0.280473	0.189926	0.218473	-0.0158871	0.09091	0.616369	0.00170352	0.170034	0.300001	0.373547	0.190663	0.340401	0.393789	0.10939	0.00942857	0.355033	-0.0440756	0.351379	0.130035	0.328554	0.289557	0.346442	0.0603707	0.143051	-0.299075	0.178958	0.48619	0.420473	-0.0800124	0.456144	-0.0138445	-0.400062	0.236639	0.145551	0.196753	-0.0242765
CpG1.3	0.693166	0.113085		0.153872	0.258413	0.417339	0.159621	-0.198189	0.136416	0.296492	0.144214	0.221478	0.186227	0.144622	0.0602873	0.157696	0.397335	0.245254	0.279068	0.19842	0.188016	0.18598	0.131211	0.161768	0.372921	-0.0901062	0.60867	-0.0898052	-0.0709275	0.292439	0.381642	0.401297	0.137603	-0.0511942	-0.036827	0.0976784	0.197126	0.213093	0.419091	-0.109913	0.0613584	0.244011	0.258049	0.112926	0.116666	-0.349048	0.354188	0.500852	0.0968994	0.0679607	0.474798	0.0417733	0.0660949	0.383671	-0.0205005	0.548261	0.00953153
CpG1.4	0.5616	0.376538	0.443502		0.3813	0.590364	0.217426	0.166614	0.150943	0.402357	0.171466	0.269792	0.194819	0.179238	0.09516	-0.161277	-0.15919	0.0436985	-0.40407	0.222559	0.391619	-0.0268291	0.217343	0.173124	0.445296	-0.196137	0.0146295	0.297867	0.027199	0.0695121	-0.0937198	0.199938	0.0198114	0.0648095	0.252997	0.18	-0.104863	0.375125	0.14261	0.14613	0.280468	0.374378	0.306118	0.116835	0.182494	0.268018	-0.0990612	-0.0304945	0.164957	0.583592	0.134984	-0.10023	-0.309188	0.471778	-0.188521	0.187506	0.402401
CpG1.5	0.52188	0.0564087	0.193104	0.0497157		0.183159	0.600263	0.159435	0.132491	0.354202	0.192355	0.239827	0.487222	0.399293	0.00830282	-0.0116803	0.0326475	-0.11827	0.162677	0.119322	0.377235	0.129646	0.440783	0.01146	0.0492609	0.0406842	0.281276	-0.100069	0.148529	0.0541422	-0.128338	0.398148	-0.0537074	0.0444747	0.124357	0.102309	0.429923	0.233756	0.242385	0.0088107	0.277794	0.372146	0.366026	0.265649	0.409065	0.135787	0.078679	0.374018	0.548466	0.347012	0.482853	0.0417501	-0.225212	0.286557	-0.0589796	0.355986	0.443839
CpG1.6	0.58968	0.127801	0.0303206	0.00118817	0.360476		0.027442	0.169068	0.206375	0.401041	0.13849	0.341411	0.213021	0.262319	-0.1774	-0.271254	-0.187652	0.358388	-0.0875498	0.276137	0.447705	0.176394	0.165046	0.265758	0.347618	0.0732559	0.200927	0.3786	-0.117343	0.00513086	0.130154	0.0602631	0.0566784	0.151518	0.137577	0.146049	0.134837	0.330722	0.262283	0.0281098	0.286684	0.368964	0.374898	0.051294	0.24184	-0.0366618	-0.214001	0.216447	0.352273	0.416445	0.406549	-0.0560418	-0.160046	0.431635	-0.117167	0.451089	0.264204
CpG1.7	0.405432	0.755561	0.426446	0.27597	0.000932656	0.891923		0.391114	0.127041	0.427461	0.286356	0.32108	0.539879	0.380589	-0.214862	-0.146327	0.0982645	0.131337	-0.0666522	0.127554	0.24916	-0.187037	0.350121	0.178956	-0.132864	0.210261	0.0888437	0.0633184	0.0229009	0.0228638	-0.10769	0.178509	-0.090091	-0.00581314	0.0143712	0.19271	0.194272	-0.144096	-0.101405	-0.217549	-0.21829	-0.0935501	0.0807745	0.295954	0.267596	0.0473541	0.159264	0.266366	0.420465	0.286654	0.378995	0.225903	-0.187923	0.162849	-0.164267	0.0749903	0.343825
CpG1.8	0.427153	0.861297	0.321703	0.406191	0.426992	0.399213	0.0436651		0.309051	0.0501027	0.238132	0.215735	0.23294	0.230352	-0.15729	-0.320148	-0.254932	-0.0454223	-0.463964	0.273691	0.208484	0.0396688	0.205128	0.357751	-0.358449	-0.039691	-0.00182895	0.0237366	0.0598672	0.0378194	-0.13731	-0.14796	0.0866281	0.205019	-0.0325819	0.0290884	0.0157402	-0.247879	-0.180548	-0.165519	-0.223759	-0.141137	-0.0465892	0.138391	-0.167529	0.166697	-0.164488	-0.309105	0.051515	0.120046	-0.0416371	0.367749	-0.277269	-0.216781	0.138649	-0.317509	0.509983
CpG1.9	0.000938546	0.012022	0.497468	0.452333	0.510037	0.301705	0.527743	0.116748		0.610408	0.728388	0.718403	0.611862	0.488252	-0.237785	-0.228992	-0.0278352	-0.0884227	-0.0901599	0.342833	0.172208	0.333538	0.415273	0.498314	-0.18328	0.33625	0.464285	0.296552	0.562233	0.351024	0.383216	-0.129172	0.440367	0.672946	0.484427	0.328993	0.40485	0.141221	0.57883	0.55432	0.313533	0.478199	0.599475	0.434658	0.392149	0.0378888	0.230927	0.126491	0.251489	0.19035	0.391725	0.328821	0.00741183	0.197409	0.160307	0.168357	0.451585
CpG1.10	0.00463298	0.171497	0.133169	0.0374666	0.0698813	0.0381538	0.0261472	0.803997	0.000721696		0.677306	0.826531	0.687652	0.5887	-0.371968	-0.375796	0.0998692	0.263684	-0.160926	0.167177	0.368879	0.167184	0.40695	0.325053	0.235498	0.492566	0.157035	0.446536	0.447064	0.139082	0.335243	0.0455228	0.31052	0.45561	0.52543	0.327411	0.463887	0.199027	0.377194	0.308405	0.291283	0.452246	0.594104	0.334739	0.718062	-0.0734373	0.277963	0.22704	0.325457	0.424198	0.462873	0.0367642	-0.0809203	0.453067	-0.310927	0.436844	0.499928
CpG1.11	0.00165551	0.188929	0.472963	0.39246	0.336438	0.490888	0.147598	0.231649	1.65141e-05	0.000104238		0.89944	0.772917	0.833958	-0.55408	-0.578827	0.107712	0.180956	-0.2744	0.328518	0.310894	0.17397	0.308072	0.45242	-0.232754	0.42152	0.292453	0.204074	0.695249	0.377835	0.450695	0.0815613	0.34579	0.590072	0.647101	0.14598	0.175755	-0.0220533	0.44636	0.341359	0.244177	0.466111	0.718296	0.316667	0.40969	-0.277332	0.213092	0.159634	0.118367	0.168898	0.263936	0.22642	0.0190193	0.274032	0.142085	0.180858	0.325319
CpG1.12	0.00857355	0.039783	0.266897	0.173533	0.228244	0.0813544	0.102468	0.279814	2.44142e-05	1.08345e-07	1.79511e-10		0.757144	0.838176	-0.567919	-0.579598	0.16536	0.300093	-0.243172	0.210184	0.45332	0.29697	0.436631	0.552422	-0.122521	0.514731	0.31679	0.390517	0.57322	0.357682	0.48119	0.0931584	0.401625	0.619367	0.677884	0.221756	0.343515	-0.0779727	0.433785	0.241332	0.301578	0.447534	0.732557	0.255537	0.454511	-0.242978	0.28476	0.200664	0.232003	0.154442	0.363303	0.133138	-0.0735605	0.426141	-0.008157	0.311313	0.323003
CpG1.13	0.0114815	0.144285	0.352348	0.330166	0.00994908	0.286054	0.00365352	0.242287	0.000695163	7.39272e-05	2.29682e-06	4.84296e-06		0.73175	-0.624576	-0.469922	-0.102656	0.0426383	-0.0680971	0.172929	0.258698	0.226315	0.605216	0.553656	-0.100153	0.254482	0.335297	0.271113	0.430011	0.158132	0.285053	-0.00991668	0.124643	0.443154	0.536422	0.417436	0.387023	0.168102	0.446524	0.170214	0.411163	0.506218	0.646039	0.328623	0.434197	-0.0202298	0.124982	0.1494	0.508051	0.381924	0.396466	0.419515	0.144581	0.284075	0.0537093	0.345723	0.399294
CpG1.14	0.0431406	0.0362765	0.471699	0.371025	0.0390813	0.186221	0.0501786	0.247707	0.00977013	0.0012366	6.54294e-08	4.85954e-08	1.44225e-05		-0.616632	-0.573266	0.0643217	0.219768	-0.112733	0.17258	0.399961	0.284187	0.379256	0.33892	-0.289038	0.492723	0.268353	0.104368	0.504728	0.15864	0.304234	0.0426657	0.319822	0.517268	0.487392	-0.135837	0.263641	-0.102382	0.363799	0.115977	0.392062	0.441105	0.736984	0.260126	0.40189	-0.285607	0.239009	0.274582	0.34091	-0.0129449	0.331396	0.0838489	-0.150838	0.337831	0.204099	0.15963	0.202751
CpG1.15	0.210319	0.659282	0.765161	0.636825	0.967215	0.376032	0.281812	0.43332	0.23235	0.0560638	0.00271104	0.00200123	0.000497036	0.000613986		0.762192	0.335034	-0.119783	0.17172	-0.00252969	-0.297072	-0.298681	-0.411869	-0.231978	0.282752	-0.407238	-0.0654282	-0.27179	-0.163206	0.00967484	-0.339107	0.123234	-0.0823522	-0.513888	-0.565272	-0.242112	-0.248847	0.306744	-0.0331888	0.166948	-0.109149	-0.181397	-0.437742	-0.0950435	-0.125137	0.312393	0.0303511	0.0257394	-0.239584	0.012607	-0.00672146	-0.126017	-0.179655	-0.125742	-0.0276225	-0.0535981	-0.102388
CpG1.16	0.07466	0.53036	0.432117	0.4216	0.95389	0.171124	0.466435	0.103526	0.250588	0.053387	0.00156056	0.00153287	0.0133878	0.00177343	3.83797e-06		0.31727	-0.179807	0.609643	0.0520135	-0.433228	-0.373288	-0.479894	-0.1857	0.151976	-0.51215	0.0896905	-0.364285	-0.329253	-0.167923	-0.393786	-0.0438698	-0.233425	-0.582107	-0.678917	-0.183283	-0.223994	0.21566	0.0380389	-0.00381024	0.00327792	-0.220641	-0.488311	-0.114011	-0.228858	0.136492	0.0919774	0.174582	-0.10652	-0.141309	0.112105	-0.12547	-0.116443	-0.282158	0.201666	-0.0693112	-0.251634
CpG1.17	0.304836	0.390619	0.0401422	0.427713	0.871576	0.348608	0.625819	0.199382	0.890384	0.620161	0.592813	0.409784	0.610383	0.749923	0.0875839	0.106842		0.407543	0.267741	0.155291	0.0530193	-0.125366	-0.263151	0.106638	0.0948591	0.0233029	0.222844	-0.223003	0.145778	0.355044	0.292545	0.312202	0.18383	-0.095714	-0.0546689	-0.0536797	-0.0439568	-0.235903	0.124302	0.00144074	-0.138577	-0.105088	-0.0341371	-0.173755	0.0763786	-0.294662	0.369895	0.470881	-0.148142	-0.14781	0.396129	0.0941731	-0.233207	0.0956536	-0.142297	0.357646	-0.237955
CpG1.18	0.956323	0.539325	0.217572	0.828658	0.556842	0.0664108	0.51376	0.822004	0.660968	0.183857	0.366383	0.128299	0.832757	0.270702	0.551772	0.369485	0.0348551		-0.0673877	0.125241	0.404635	-0.252023	-0.239638	0.196064	-0.0816954	0.159086	0.0900312	0.195584	0.101475	0.253636	0.238219	0.0972056	0.0787069	-0.165707	0.0896775	-0.0937091	-0.0491245	-0.0213916	0.127778	-0.0812542	-0.118615	-0.0300614	0.0422897	0.0238688	0.155553	-0.284867	0.230584	0.307363	0.0113806	0.220395	0.338048	0.131655	0.106201	0.251213	-0.369528	0.461073	-0.00527371
CpG1.19	0.411773	0.141506	0.158642	0.0365871	0.417527	0.664121	0.741162	0.0147789	0.65471	0.422624	0.166019	0.221624	0.735746	0.575582	0.391748	0.000736023	0.176953	0.738404		0.123153	-0.173666	0.0919921	-0.14555	-0.0740895	0.018785	-0.0775662	0.252257	-0.150932	-0.233362	-0.0965051	-0.11423	-0.121843	-0.104918	-0.144345	-0.24459	0.00856107	0.240864	0.124349	0.284148	-0.00744542	0.227855	0.116565	0.0171562	0.0591104	0.143712	-0.0945398	0.171913	0.390357	0.26194	-0.282739	0.450633	-0.112341	0.105621	-0.0789991	0.348138	0.167612	-0.266533
CpG1.20	0.865704	0.605569	0.321126	0.264509	0.553315	0.163246	0.526063	0.167159	0.0800117	0.404584	0.0943161	0.29267	0.388372	0.389346	0.990009	0.796673	0.43926	0.533656	0.540553		0.424922	-0.17161	-0.177634	0.211145	-0.0980928	-0.171992	0.319164	0.0939402	-0.0235486	0.0503589	-0.0668767	-0.0983519	0.0735194	0.174957	0.131673	0.252384	-0.0895284	0.0654063	0.353647	0.121919	0.0331094	0.23604	0.267061	0.0487584	0.0182861	-0.0984758	-0.287673	0.159504	0.0340633	0.190221	0.41311	0.213744	-0.22958	-0.135607	0.296021	0.191458	0.246743
CpG2.1	0.972708	0.188215	0.347658	0.0433702	0.0524076	0.0191945	0.2101	0.296682	0.390385	0.0582986	0.11447	0.0175614	0.192595	0.0387246	0.132376	0.0239859	0.792824	0.036301	0.386323	0.0271472		0.21218	0.290295	0.239824	-0.102306	0.152172	0.465264	0.497671	-0.0160613	0.407675	0.327889	0.213531	0.416315	0.356702	0.51575	0.275508	0.401215	-0.123394	0.236821	-0.153319	-0.0110632	0.235427	0.414008	0.0174142	0.161774	-0.264729	-0.00528251	0.156672	0.215091	0.152797	0.296007	0.0798281	-0.164021	0.284648	-0.196962	0.387787	0.194374
CpG2.2	0.0862191	0.156469	0.352998	0.894324	0.519244	0.378789	0.350219	0.844259	0.0890964	0.404564	0.385481	0.132516	0.256322	0.150825	0.130193	0.055129	0.533244	0.204737	0.648134	0.392059	0.288004		0.722288	0.207238	0.0980176	0.273846	0.29656	0.221302	0.111677	0.210872	0.442145	-0.17325	0.53955	0.698487	0.504809	0.224176	0.698089	-0.020888	0.326882	0.117075	0.37231	0.450824	0.529196	0.232615	0.253076	0.115184	0.358357	-0.146907	0.222696	-0.239262	0.121633	0.151345	0.170433	0.30716	0.0679037	0.131485	0.172697
CpG2.3	0.0703319	0.342691	0.51417	0.276159	0.0213769	0.410684	0.0733969	0.304699	0.0312348	0.0351461	0.117972	0.0227805	0.000823802	0.0510555	0.0327896	0.0113026	0.184778	0.228624	0.468829	0.375392	0.141864	2.10103e-05		0.35618	0.0561731	0.294182	0.283005	0.330362	0.190541	0.1165	0.24089	-0.0206128	0.250725	0.594326	0.573395	0.470041	0.678701	0.111484	0.349132	0.140526	0.363135	0.481779	0.577554	0.430171	0.281078	0.375915	0.296644	-0.115992	0.550732	0.134914	0.242548	0.335677	0.259573	0.490612	-0.127903	0.23292	0.350581
CpG2.4	0.912635	0.273608	0.420169	0.38783	0.954759	0.180305	0.371791	0.0669301	0.00815941	0.0980508	0.0178152	0.00280906	0.00273583	0.0837462	0.244293	0.353735	0.596527	0.327023	0.713418	0.290419	0.228252	0.299643	0.0682245		-0.0351938	-0.120585	0.363401	0.533845	0.149303	0.405224	0.252366	-0.153304	0.221574	0.253962	0.356857	0.447623	0.10688	0.0724483	0.406818	0.00874108	0.251023	0.264405	0.349851	0.0673956	-0.0637875	0.0400237	0.126454	-0.2501	0.142888	0.0845763	0.167688	0.428519	0.192142	0.186779	0.277198	0.11407	0.0529579
CpG2.5	0.866348	0.937311	0.0553878	0.0199324	0.807228	0.0756197	0.508835	0.0663614	0.360155	0.237006	0.242673	0.542647	0.619161	0.143676	0.152988	0.44921	0.637896	0.685409	0.925905	0.626426	0.611609	0.626692	0.780788	0.861651		-0.183555	-0.172339	0.179752	-0.103336	-0.0981421	0.0891726	0.112492	-0.0341497	-0.0491471	-0.00246746	0.253896	0.0560138	0.525814	0.0893861	0.169624	0.21032	0.304354	0.0584901	-0.0177795	0.278589	0.164636	-0.0206659	-0.0915018	0.102576	0.334451	0.13302	-0.181438	0.0193818	0.403716	-0.37598	0.282954	-0.00737799
CpG2.6	0.0912937	0.652014	0.654903	0.326838	0.840322	0.716511	0.292489	0.844173	0.0863689	0.00904985	0.0285358	0.00601115	0.200204	0.00902438	0.0350043	0.00631317	0.908151	0.428019	0.700567	0.390987	0.448618	0.166909	0.136364	0.549091	0.359422		-0.116667	0.245984	0.438327	0.0221634	0.273325	0.0459751	0.248913	0.539265	0.370166	-0.0865945	0.454634	-0.206076	0.0530718	0.306067	-0.0357851	0.126993	0.446452	0.332913	0.589931	-0.153592	0.205534	0.280231	0.29675	-0.171229	0.26163	-0.22768	0.00605618	0.348937	-0.201573	0.0581462	0.0518198
CpG2.7	0.429401	0.000618235	0.000754575	0.942265	0.155237	0.314926	0.659449	0.992776	0.0147011	0.434075	0.138791	0.107402	0.0873202	0.175928	0.74576	0.656398	0.263883	0.655173	0.204302	0.104651	0.0144657	0.133076	0.152606	0.0624323	0.390019	0.56224		0.0935668	0.00991108	0.560439	0.5482	0.192786	0.473738	0.248861	0.174557	0.224448	0.398269	0.03683	0.565716	-0.0256679	0.141472	0.25322	0.331979	0.0700542	-0.0392988	-0.361642	0.282536	0.44152	0.219875	-0.0423209	0.411121	0.381888	0.0345324	0.133641	0.15715	0.44595	-0.0377371
CpG2.8	0.703809	0.993272	0.655985	0.131295	0.619458	0.051491	0.753705	0.906449	0.133088	0.0195496	0.307244	0.0440155	0.171354	0.604411	0.170246	0.0617501	0.263533	0.328233	0.452365	0.64117	0.00825531	0.267287	0.0923723	0.00413142	0.369634	0.216161	0.642503		-0.0646085	0.304345	0.278552	-0.220634	0.363707	0.36357	0.522542	0.56203	0.338347	0.108089	0.155566	0.0574338	0.0490085	0.183299	0.308658	0.0381791	0.280721	0.0112283	-0.0575444	-0.299539	0.137331	0.157169	0.0191092	0.00372031	0.181973	0.264698	-0.125669	0.0971411	0.027536
CpG2.9	0.000563699	0.396484	0.725173	0.892875	0.459678	0.559961	0.909729	0.766752	0.00227068	0.0193885	5.69346e-05	0.00177529	0.0251727	0.00725394	0.415994	0.0935376	0.468126	0.614518	0.24141	0.907187	0.936625	0.579187	0.341101	0.457315	0.608008	0.0221982	0.960869	0.748843		0.302944	0.254153	0.222657	0.120767	0.46371	0.510472	-0.0797091	0.180449	0.243987	0.490888	0.737568	0.301343	0.563583	0.578862	0.582275	0.450157	0.0432537	0.377422	0.0759406	0.185512	0.160217	0.260599	0.0693444	0.246634	0.433731	-0.0685578	0.098226	0.279297
CpG2.10	0.552326	0.128422	0.13881	0.730454	0.788533	0.979736	0.909875	0.851439	0.0726079	0.489018	0.0520033	0.0669869	0.430829	0.429332	0.961801	0.40246	0.0691725	0.201756	0.632047	0.803014	0.0347906	0.291057	0.562803	0.0360042	0.626252	0.912625	0.00236187	0.122717	0.124536		0.698229	0.416141	0.51391	0.268236	0.429979	0.274891	0.216312	-0.135703	0.217712	0.0567577	-0.259206	0.0768817	0.194802	0.069308	0.0938097	-0.411391	0.36133	0.151053	-0.183741	0.0281283	0.0855882	0.20276	0.118757	0.215956	-0.0607846	0.182803	-0.00152695
CpG2.11	0.129469	0.0549474	0.0494944	0.641957	0.523502	0.517592	0.592888	0.494626	0.0484857	0.0873742	0.01831	0.0110527	0.149531	0.12286	0.0835651	0.0421233	0.13866	0.231475	0.570488	0.74032	0.0949856	0.0209321	0.226127	0.2041	0.658263	0.167751	0.00307237	0.159447	0.200808	5.12801e-05		0.142763	0.709344	0.535762	0.468412	0.274039	0.423016	-0.180237	0.206729	0.0561145	-0.0760131	0.136911	0.296241	-0.072011	0.263971	-0.562857	0.315394	0.258256	-0.0328509	-0.00474975	0.14152	0.313357	0.0634802	0.197055	-0.288801	0.38443	-0.0787428
CpG2.12	0.806231	0.340787	0.0380191	0.317363	0.039699	0.765253	0.373008	0.461421	0.520783	0.821616	0.6859	0.643962	0.960846	0.832651	0.540285	0.827996	0.112874	0.629565	0.544899	0.62551	0.284875	0.387479	0.918717	0.445209	0.576405	0.819872	0.335336	0.26877	0.264294	0.030848	0.477475		-0.273304	-0.184323	0.0991004	-0.0125733	-0.091629	-0.0463011	-0.00286703	-0.0565428	-0.271265	0.0200338	0.0836439	-0.00165412	-0.0457256	-0.315736	0.0242983	0.443588	-0.0228738	0.111127	0.118603	-0.335386	-0.0441277	0.406179	-0.198075	0.27785	-0.0749199
CpG2.13	0.204963	0.0823174	0.493696	0.921868	0.790194	0.778864	0.654957	0.667456	0.0215144	0.11493	0.0772753	0.0378473	0.535627	0.103897	0.683009	0.241281	0.358688	0.696369	0.602495	0.715533	0.0307711	0.00367834	0.207157	0.266685	0.865718	0.210567	0.012555	0.0621955	0.548483	0.00610585	3.43285e-05	0.167785		0.58064	0.327298	0.0461372	0.520818	-0.176109	0.189007	0.066462	0.0360748	0.101564	0.267795	-0.0208078	0.317923	-0.304168	0.391732	-0.000466157	-0.102876	-0.187235	0.0431409	0.270058	-0.20061	-0.0122639	-0.0835752	0.0782686	0.0776582
CpG2.14	0.0368788	0.0421215	0.799811	0.748087	0.82566	0.450591	0.977043	0.304962	0.000119997	0.0169292	0.00119656	0.00057127	0.0206077	0.00572625	0.0061084	0.00144563	0.634856	0.408787	0.47256	0.382748	0.0677926	5.08141e-05	0.00107943	0.201157	0.807666	0.00369989	0.210666	0.0623012	0.0148408	0.176124	0.00397409	0.357378	0.00149609		0.737974	0.338271	0.597543	-0.118702	0.369483	0.428661	0.265271	0.508647	0.68523	0.37283	0.405735	-0.0121605	0.204302	-0.051523	0.328116	-0.0681313	0.27346	0.209195	0.00823834	0.327569	-0.0204722	0.062724	0.253421
CpG2.15	0.0054193	0.587029	0.855296	0.202933	0.536569	0.493781	0.943282	0.871832	0.0104483	0.00488586	0.000264331	0.000102294	0.00392116	0.00991931	0.00212302	9.88956e-05	0.786523	0.656445	0.218859	0.512674	0.0058953	0.00724307	0.0017682	0.0676647	0.990254	0.0573591	0.383854	0.00517045	0.00651639	0.0251847	0.0137297	0.622869	0.0956183	1.11642e-05		0.528922	0.421771	0.00957672	0.425482	0.356505	0.288522	0.594687	0.741717	0.312106	0.373215	0.000884896	0.196697	-0.111843	0.175698	0.182339	0.160485	0.117699	0.287976	0.494842	-0.132457	0.279591	0.269204
CpG2.16	0.652468	0.962772	0.627891	0.368963	0.611599	0.467289	0.335531	0.88548	0.0938121	0.0954969	0.467504	0.266282	0.030278	0.499311	0.223709	0.360146	0.7903	0.641995	0.966196	0.204066	0.164246	0.260964	0.0133611	0.0192193	0.201277	0.667578	0.260372	0.00228084	0.692686	0.165232	0.166598	0.950369	0.819247	0.0843779	0.00455967		0.356287	0.0870509	0.183969	0.0704545	-0.00294257	0.218164	0.189055	0.0383045	0.156577	0.194057	-0.145264	-0.111746	0.22948	0.448067	0.238322	0.405984	0.23772	0.130265	-0.246155	0.383824	0.275344
CpG2.17	0.0799372	0.0691818	0.324357	0.602689	0.0252059	0.502504	0.331552	0.937889	0.0361923	0.0147976	0.380546	0.079374	0.0461124	0.183932	0.210692	0.261362	0.82766	0.807752	0.226179	0.656982	0.0380621	5.15333e-05	9.95964e-05	0.595689	0.781395	0.0171961	0.0396336	0.0843033	0.367749	0.278498	0.0279185	0.649435	0.00534685	0.000997615	0.0284317	0.0681354		0.0900594	0.366028	0.180656	0.226433	0.3908	0.438816	0.384408	0.588993	0.0540872	0.392063	0.139919	0.521583	0.0271987	0.454301	0.217937	0.149865	0.277264	-0.276969	0.373066	0.338547
CpG2.18	0.0283171	0.827201	0.285888	0.0538487	0.240595	0.0919966	0.47333	0.21253	0.482293	0.319619	0.913057	0.69907	0.401951	0.611342	0.119647	0.279986	0.236178	0.915657	0.536597	0.745842	0.539754	0.917636	0.579849	0.719512	0.00484911	0.302421	0.855284	0.591512	0.220032	0.499738	0.368321	0.818616	0.379572	0.555394	0.962188	0.665925	0.655071		0.603692	0.587964	0.590916	0.672605	0.32527	0.432582	0.353143	0.445534	0.0210782	-0.0527535	0.376638	0.514256	0.303805	0.05185	0.417959	0.402006	-0.0601835	0.339618	0.203863
CpG2.19	0.00430529	0.0722989	0.0295622	0.477952	0.223172	0.186285	0.614764	0.367483	0.00156045	0.0524355	0.0196037	0.0237852	0.0195532	0.0621244	0.869465	0.850586	0.536751	0.525331	0.150885	0.0703513	0.234306	0.0960658	0.0742695	0.035211	0.657494	0.792623	0.00210216	0.43844	0.00932447	0.275324	0.300857	0.988676	0.345075	0.0578559	0.0269241	0.358319	0.0604227	0.000856046		0.622754	0.688938	0.850022	0.754266	0.545656	0.290386	0.14337	0.36901	0.186951	0.444233	0.127557	0.59789	0.232908	0.424686	0.525579	0.201587	0.484557	0.112192
CpG2.20	0.000974177	0.517981	0.585231	0.467039	0.96521	0.889309	0.275691	0.409328	0.00269712	0.117555	0.0814032	0.225251	0.395977	0.56457	0.405236	0.984951	0.99431	0.687023	0.970599	0.544648	0.445165	0.560862	0.484474	0.965485	0.397641	0.120508	0.898874	0.77599	1.13549e-05	0.778563	0.781011	0.779381	0.741876	0.0256848	0.0679555	0.726937	0.367189	0.00125857	0.00052198		0.477503	0.679243	0.521252	0.614294	0.49104	0.402455	0.193099	0.0614783	0.333809	0.280863	0.395718	0.0645606	0.273064	0.441245	-0.0830136	0.170889	0.226138
CpG2.21	0.00763721	0.0942771	0.761107	0.156477	0.160632	0.147114	0.274019	0.261876	0.111266	0.140451	0.219661	0.126329	0.03312	0.043113	0.587859	0.987054	0.490615	0.555685	0.253014	0.869774	0.956324	0.05582	0.0626382	0.2066	0.292351	0.859349	0.481509	0.808198	0.126639	0.191693	0.706299	0.171105	0.858222	0.181135	0.144424	0.988378	0.256067	0.00117248	7.07679e-05	0.0117761		0.791967	0.636829	0.249566	0.281121	0.36976	0.125118	-0.00287109	0.479442	0.155417	0.326212	0.0820634	0.15014	0.375184	0.214888	0.320128	0.114576
CpG2.22	0.000973923	0.142926	0.219986	0.0543665	0.0559368	0.0582357	0.642563	0.482559	0.0116367	0.0178645	0.0142644	0.019246	0.00705618	0.0212711	0.365194	0.268754	0.601904	0.881676	0.562584	0.235898	0.237152	0.0182728	0.0109406	0.182617	0.122705	0.527901	0.202522	0.360104	0.00220405	0.703091	0.495894	0.920993	0.614206	0.00674351	0.00106998	0.274304	0.0438493	0.000121316	2.01038e-08	9.78446e-05	8.59172e-07		0.866297	0.588033	0.472094	0.278683	0.222458	0.0362308	0.531683	0.296452	0.508768	0.0903372	0.350637	0.65244	0.0793245	0.41301	0.287584
CpG2.23	0.00110152	0.0766819	0.193754	0.120442	0.0604239	0.0540056	0.68878	0.817505	0.000951095	0.00108529	2.45149e-05	1.39569e-05	0.00027263	1.16336e-05	0.0223977	0.00975999	0.865768	0.834106	0.932314	0.178097	0.0318058	0.00453495	0.00160724	0.0736348	0.771977	0.0195753	0.0906937	0.117238	0.00155928	0.330209	0.133514	0.678296	0.176862	8.02173e-05	9.53839e-06	0.344951	0.0220326	0.0978136	5.51596e-06	0.00530198	0.000354714	5.24548e-09		0.507609	0.498818	0.027983	0.242973	0.150766	0.472969	0.0907231	0.476741	0.0203386	0.212798	0.656888	0.174236	0.353174	0.214334
CpG2.24	0.0464969	0.764845	0.574923	0.561672	0.180489	0.799429	0.133909	0.491201	0.0234732	0.0878802	0.107547	0.198282	0.0942039	0.190064	0.63724	0.571232	0.386076	0.90593	0.769622	0.809159	0.931298	0.242963	0.0251129	0.738374	0.929861	0.0897336	0.72843	0.850041	0.00143996	0.731217	0.721138	0.993467	0.917951	0.0554517	0.112991	0.849554	0.0477325	0.0242204	0.00324103	0.000652673	0.209333	0.0012565	0.00687562		0.421691	0.385238	0.551196	-0.0012772	0.495218	0.158662	0.462696	0.0801401	0.472072	0.579564	-0.017553	-0.00829094	0.405878
CpG2.25	0.00304074	0.47658	0.562243	0.362253	0.034117	0.224245	0.177196	0.403582	0.0430626	2.47349e-05	0.0338176	0.0172302	0.0236375	0.0377089	0.533997	0.250873	0.704948	0.438479	0.474522	0.927867	0.420153	0.202787	0.155539	0.751936	0.159389	0.00120063	0.845695	0.156088	0.0184666	0.641636	0.183363	0.820834	0.106083	0.0357482	0.0551804	0.435432	0.00122795	0.0707811	0.141733	0.00929926	0.155474	0.0129083	0.00808501	0.0284647		0.0476998	0.259662	0.318077	0.404264	0.402382	0.521997	-0.0155768	-0.0177324	0.360598	-0.350119	0.396103	0.465122
CpG2.26	0.568785	0.129662	0.0743439	0.176488	0.499471	0.855938	0.81456	0.405953	0.851169	0.715838	0.161357	0.222005	0.920223	0.148707	0.112641	0.497227	0.135696	0.149808	0.639033	0.625073	0.18206	0.567253	0.0533055	0.842883	0.411865	0.444344	0.063807	0.955673	0.830377	0.0330131	0.00223965	0.108642	0.122945	0.951996	0.996505	0.332099	0.788743	0.0198583	0.475585	0.0374157	0.0576537	0.159242	0.889806	0.0472131	0.81323		-0.00411658	-0.393147	0.327731	0.328063	0.0847723	0.223727	0.207472	0.17504	-0.103958	-0.0508391	0.371952
CpG2.27	0.208629	0.371788	0.069893	0.623007	0.696471	0.283791	0.427494	0.412292	0.246498	0.160367	0.285889	0.149968	0.534508	0.229885	0.880543	0.648186	0.0575559	0.247219	0.391208	0.145662	0.979138	0.0664362	0.132961	0.529667	0.918508	0.303722	0.153316	0.77557	0.0522813	0.064053	0.109046	0.904245	0.0433048	0.306693	0.325433	0.469712	0.0431125	0.916888	0.0582025	0.334537	0.534059	0.264732	0.222015	0.00288342	0.190884	0.983742		0.108482	0.0555216	-0.22093	0.249794	0.0830899	0.29339	0.422652	-0.101528	0.0590732	0.078722
CpG2.28	0.616846	0.010131	0.00779047	0.879983	0.0546177	0.278191	0.179273	0.116681	0.529545	0.25476	0.426409	0.315571	0.457022	0.165726	0.898594	0.383784	0.0131743	0.118865	0.0441102	0.426789	0.43515	0.464649	0.564519	0.208328	0.649891	0.156841	0.0211352	0.12904	0.706567	0.451999	0.193384	0.0204692	0.998159	0.798551	0.578621	0.57895	0.486384	0.793841	0.350446	0.760653	0.98866	0.857615	0.452869	0.994955	0.105904	0.0424881	0.590157		0.326217	0.144616	0.648211	-0.0217043	-0.30234	0.193987	-0.173476	0.58425	-0.0419971
CpG2.29	0.660539	0.0289748	0.630649	0.410942	0.00305515	0.0715263	0.0289779	0.798582	0.20573	0.0976095	0.556518	0.24424	0.00681909	0.081831	0.22873	0.596935	0.460864	0.955072	0.186881	0.866055	0.281287	0.264208	0.00291201	0.477086	0.610662	0.132816	0.270464	0.494561	0.354233	0.358927	0.870782	0.909836	0.609614	0.094744	0.380704	0.249553	0.00526791	0.0528122	0.0202652	0.0888204	0.0113909	0.00431507	0.0127193	0.00862945	0.0364885	0.0951547	0.78327	0.0967837		0.298239	0.717213	0.24272	0.107598	0.513809	-0.172138	0.386335	0.14814
CpG2.30	0.0765948	0.691574	0.736257	0.00139606	0.0761655	0.0307136	0.147158	0.550893	0.341594	0.0274384	0.399696	0.441796	0.0493128	0.948904	0.950236	0.482019	0.461877	0.269303	0.153009	0.341929	0.446734	0.229376	0.502259	0.674903	0.0881714	0.393125	0.833985	0.433676	0.4247	0.889237	0.981241	0.581071	0.349699	0.735618	0.362669	0.0190855	0.892876	0.00606583	0.526055	0.155869	0.438885	0.133224	0.652686	0.429265	0.0374536	0.0947999	0.268113	0.471718	0.13079		0.32682	0.359936	0.000506557	0.200031	-0.52926	0.53328	0.632182
CpG2.31	0.503286	0.0167844	0.0123314	0.502034	0.0107386	0.0353441	0.0512285	0.836631	0.0433086	0.0150462	0.183424	0.0625083	0.0406203	0.0912955	0.973457	0.577726	0.0408066	0.0845955	0.0183282	0.0322157	0.133836	0.545599	0.22285	0.40313	0.508334	0.187423	0.0331399	0.924629	0.18923	0.671226	0.481358	0.555725	0.830813	0.167533	0.423914	0.231266	0.0172882	0.123416	0.000989101	0.0410351	0.0967888	0.00672827	0.0119304	0.0150899	0.00522561	0.67419	0.208905	0.000255895	2.55506e-05	0.0961325		0.263491	-0.0302981	0.47572	-0.173703	0.649975	0.25539
CpG3.1	0.495626	0.945358	0.836104	0.61889	0.836194	0.781288	0.257211	0.0591332	0.0939948	0.85554	0.256095	0.507953	0.029381	0.67755	0.531101	0.532903	0.64034	0.512732	0.57692	0.284384	0.69225	0.451116	0.0869393	0.0257393	0.365085	0.253387	0.0493356	0.985307	0.731081	0.310438	0.111478	0.0872312	0.173093	0.294999	0.558761	0.035624	0.274815	0.797299	0.242355	0.749024	0.684064	0.654072	0.919795	0.691105	0.938533	0.261946	0.680316	0.914428	0.222511	0.0651624	0.184191		0.158711	-0.16929	-0.165516	0.325274	0.286121
CpG3.2	0.116168	0.0386711	0.743255	0.116577	0.258709	0.4252	0.3479	0.161456	0.970731	0.688246	0.924983	0.71538	0.471827	0.45265	0.369895	0.562994	0.241733	0.598041	0.600052	0.249341	0.413639	0.395361	0.191042	0.336984	0.923557	0.976083	0.864227	0.363648	0.214911	0.555207	0.753094	0.827	0.315706	0.967469	0.14522	0.232483	0.455607	0.0300503	0.0272419	0.168174	0.454768	0.0729452	0.286571	0.012913	0.930046	0.299085	0.137472	0.125326	0.593207	0.997999	0.88075	0.429122		0.304274	0.0220367	0.0916306	-0.115404
CpG3.3	0.205093	0.234675	0.0481972	0.0129773	0.147302	0.0245678	0.41703	0.277432	0.323649	0.0176324	0.16661	0.0266635	0.150994	0.0848079	0.532008	0.15389	0.63507	0.206245	0.695294	0.500046	0.150135	0.11912	0.00937039	0.350897	0.0367677	0.0744425	0.506336	0.182114	0.0238047	0.279309	0.324536	0.0355274	0.951589	0.0953281	0.00868796	0.517232	0.161465	0.0376487	0.00487159	0.0212251	0.0538083	0.000225893	0.000197718	0.00153407	0.0646338	0.382518	0.0280676	0.332275	0.00611761	0.317134	0.0121397	0.398585	0.122809		-0.265541	0.373289	0.0352219
CpG3.4	0.646577	0.468827	0.919159	0.346339	0.770119	0.560554	0.412929	0.490386	0.424435	0.11443	0.479592	0.96779	0.790187	0.307185	0.891217	0.31311	0.478929	0.0578232	0.0751543	0.133817	0.324769	0.736471	0.524923	0.161569	0.0532612	0.313338	0.433735	0.532247	0.734022	0.763278	0.144019	0.321986	0.678547	0.91927	0.510145	0.215833	0.161929	0.765554	0.313305	0.680595	0.281751	0.694099	0.384742	0.930752	0.0733989	0.605838	0.614334	0.38685	0.390581	0.00452917	0.386221	0.409335	0.913123	0.180675		-0.473436	-0.247014
CpG3.5	0.0593944	0.325293	0.0030684	0.348989	0.0683858	0.0181961	0.710081	0.106563	0.401228	0.0227066	0.366645	0.113957	0.077337	0.42642	0.790612	0.731205	0.0670161	0.0154958	0.403347	0.338738	0.0456472	0.513282	0.242328	0.571032	0.152683	0.773283	0.0197296	0.629793	0.625955	0.361426	0.0477185	0.160545	0.697981	0.755947	0.157831	0.0480999	0.0552853	0.0830703	0.0104247	0.39408	0.103548	0.032262	0.0707545	0.967262	0.0408211	0.801172	0.769763	0.00137457	0.0465339	0.00417877	0.000242983	0.0978093	0.649429	0.055128	0.0126193		0.205511
CpG3.6	0.0106709	0.904331	0.962366	0.0374437	0.0203896	0.182962	0.0790862	0.00657659	0.0180532	0.00792315	0.0977596	0.100311	0.0390811	0.310459	0.611322	0.20546	0.232007	0.979172	0.17899	0.214702	0.331293	0.389019	0.0729943	0.793059	0.970865	0.797415	0.851758	0.891555	0.158287	0.993969	0.696236	0.710342	0.700229	0.202151	0.174509	0.164507	0.0841089	0.307757	0.577429	0.256703	0.569312	0.145793	0.283024	0.0356771	0.0144995	0.0560747	0.696313	0.835238	0.460869	0.000403802	0.198549	0.147945	0.566507	0.861542	0.214183	0.303777
CpG3.7
CpG3.8

### Sheet: TableS7
sPLSDA Model of the PFC comparin CTL vs SZ-CLZ					sPLSDA Model of the HIPP comparin CTL vsCLZ
vars	loadings	stability	contribution		vars	loadings	stability	contribution
Component1					Component1
cgi3_8_pfc	0.598352	1	CTL		vars	loadings	stability	contribution
cgi2_5_pfc	0.5509	1	CTL		cgi2_1_hipp	0.685181	1	CTL
cgi1_20_pfc	0.453288	1	CTL		cgi1_19_hipp	-0.463045	1	SZ-Clz
cgi3_12_pfc	-0.279309	1	SZ-Clz		cgi2_2_hipp	0.409625	1	CTL
cgi2_6_pfc	0.168613	1	CTL		cgi2_3_hipp	0.264463	1	CTL
cgi1_3_pfc	0.15258	0.888889	CTL		cgi2_5_hipp	0.247725	1	CTL
cgi1_2_pfc	-0.0445014	0.611111	SZ-Clz		cgi3_1_hipp	-0.11209	1	SZ-Clz
cgi1_1_pfc	-0.0326615	0.666667	SZ-Clz		cgi3_4_hipp	-0.0614761	0.777778	SZ-Clz
cgi1_16_pfc	-0.0146165	0.5	SZ-Clz		cgi1_20_hipp	-0.00766102	0.722222	SZ-Clz
cgi2_28_pfc	0.00524356	0.444444	CTL		cgi3_3_hipp	0.0158303	0.666667	CTL
Component2					cgi2_21_hipp	-0.0190459	0.611111	SZ-Clz
cgi2_5_pfc	-0.469421	1	CTL		Component2
cgi3_12_pfc	-0.443248	1	SZ-Clz		cgi1_20_hipp	0.931181	1	SZ-Clz
cgi1_2_pfc	-0.255664	1	SZ-Clz		cgi3_1_hipp	-0.266458	1	SZ-Clz
cgi2_15_pfc	-0.232944	1	SZ-Clz		cgi1_17_hipp	0.151247	1	SZ-Clz
cgi3_1_pfc	-0.223749	1	SZ-Clz		cgi1_18_hipp	0.128979	0.944444	SZ-Clz
cgi2_6_pfc	0.210779	1	CTL		cgi2_3_hipp	0.127407	0.944444	CTL
cgi1_6_pfc	-0.20622	1	SZ-Clz		cgi2_17_hipp	0.042883	0.833333	CTL
cgi3_4_pfc	-0.176715	1	SZ-Clz		cgi3_3_hipp	0.0407741	0.833333	CTL
cgi3_11_pfc	-0.170375	1	SZ-Clz		cgi3_8_hipp	-0.049711	0.777778	SZ-Clz
cgi1_15_pfc	-0.146578	1	SZ-Clz		cgi1_8_hipp	0.0102122	0.555556	CTL
cgi2_30_pfc	-0.146022	1	CTL		cgi2_16_hipp	0.00898	0.5	CTL
cgi2_8_pfc	-0.145045	1	SZ-Clz
cgi2_25_pfc	-0.129628	1	SZ-Clz
cgi3_6_pfc	-0.114753	1	SZ-Clz
cgi1_11_pfc	-0.064978	1	SZ-Clz
cgi2_4_pfc	-0.0569192	1	SZ-Clz
cgi2_29_pfc	-0.19036	0.944444	CTL
cgi1_17_pfc	-0.17509	0.944444	SZ-Clz
cgi1_4_pfc	-0.169291	0.944444	CTL
cgi2_26_pfc	-0.111254	0.944444	SZ-Clz
cgi3_8_pfc	0.0712212	0.944444	CTL
cgi1_20_pfc	0.0447908	0.944444	CTL
cgi2_10_pfc	-0.014411	0.944444	CTL
cgi3_5_pfc	-0.0870501	0.888889	SZ-Clz
cgi2_23_pfc	-0.0782243	0.888889	SZ-Clz
cgi2_9_pfc	-0.0635895	0.888889	SZ-Clz
cgi1_5_pfc	-0.0590107	0.888889	CTL
cgi1_3_pfc	-0.0504802	0.888889	CTL
cgi2_12_pfc	-0.0467376	0.888889	SZ-Clz
cgi1_13_pfc	0.0697922	0.833333	SZ-Clz
cgi2_28_pfc	-0.0682214	0.833333	CTL
cgi3_2_pfc	-0.0326186	0.833333	CTL
cgi2_18_pfc	0.0245687	0.833333	CTL
cgi1_19_pfc	-0.0699349	0.777778	SZ-Clz
cgi1_7_pfc	-0.0650904	0.777778	CTL
cgi2_2_pfc	-0.0227588	0.777778	CTL
cgi1_16_pfc	-0.0294507	0.722222	SZ-Clz
cgi3_9_pfc	-0.0201443	0.722222	SZ-Clz
cgi2_27_pfc	-0.0252102	0.666667	CTL
cgi2_11_pfc	0.0246731	0.666667	CTL
cgi1_14_pfc	0.0109605	0.666667	CTL
cgi2_7_pfc	0.0144439	0.555556	CTL
cgi2_31_pfc	-0.00683921	0.555556	SZ-Clz
cgi2_17_pfc	-0.00899003	0.388889	CTL
cgi2_22_pfc	0.00332248	0.388889	CTL
Component3
cgi1_6_pfc	0.536938	1	SZ-Clz
cgi1_5_pfc	0.483802	1	CTL
cgi1_3_pfc	0.450078	1	CTL
cgi3_1_pfc	0.133091	1	SZ-Clz
cgi3_4_pfc	0.1663	0.944444	SZ-Clz
cgi2_6_pfc	0.149675	0.944444	CTL
cgi2_21_pfc	-0.0797755	0.944444	CTL
cgi1_4_pfc	0.221067	0.888889	CTL
cgi1_8_pfc	-0.164919	0.888889	SZ-Clz
cgi1_1_pfc	-0.163196	0.888889	SZ-Clz
cgi1_15_pfc	-0.109111	0.888889	SZ-Clz
cgi1_20_pfc	-0.0628241	0.888889	CTL
cgi2_15_pfc	-0.109718	0.833333	SZ-Clz
cgi1_14_pfc	0.103179	0.833333	CTL
cgi2_23_pfc	0.00753286	0.833333	SZ-Clz
cgi2_5_pfc	-0.149677	0.777778	CTL
cgi2_26_pfc	0.0937636	0.777778	SZ-Clz
cgi1_7_pfc	0.055901	0.777778	CTL
cgi2_7_pfc	-0.0244788	0.777778	CTL
cgi2_25_pfc	-0.0727108	0.722222	SZ-Clz
cgi1_9_pfc	0.0530585	0.722222	SZ-Clz
cgi1_19_pfc	-0.00875948	0.722222	SZ-Clz
cgi3_12_pfc	-0.08623	0.666667	SZ-Clz
cgi3_6_pfc	-0.0405593	0.666667	SZ-Clz
cgi2_17_pfc	0.0313838	0.666667	CTL
cgi2_16_pfc	0.0174032	0.666667	CTL
cgi2_28_pfc	0.0018331	0.666667	CTL
cgi1_2_pfc	-0.0612446	0.611111	SZ-Clz
cgi1_12_pfc	0.0230355	0.611111	SZ-Clz
cgi1_10_pfc	-0.0213258	0.611111	SZ-Clz
cgi1_18_pfc	-0.00181502	0.611111	CTL
cgi2_4_pfc	-0.0152151	0.555556	SZ-Clz
cgi2_24_pfc	0.0246372	0.5	SZ-Clz
cgi2_14_pfc	0.0182743	0.5	CTL
cgi1_13_pfc	0.015833	0.444444	SZ-Clz
